# Cognitively Healthy Centenarians are genetically protected against Alzheimer’s disease specifically in immune and endo-lysosomal systems

**DOI:** 10.1101/2023.05.16.23290049

**Authors:** Niccolo’ Tesi, Sven van der Lee, Marc Hulsman, Natasja M. van Schoor, Martijn Huisman, Yolande Pijnenburg, Wiesje M. van der Flier, Marcel Reinders, Henne Holstege

## Abstract

**BACKGROUND:** Alzheimer’s Disease (AD) prevalence increases with age, yet a small fraction of the population reaches ages beyond 100 years without cognitive decline. We aimed to uncover the genetic factors associated with such resilience against AD.

**METHODS:** Genome-Wide-Association-Studies (GWAS) identified 86 single-nucleotide-polymorphisms (SNPs) associated with AD-risk. We studied each SNP in 2,281 AD-cases, 3,165 middle-aged population controls, and 346 cognitively healthy centenarians, and we combined SNPs into Polygenic Risk Scores (PRS) for each individual. Finally, we investigated the functional properties of the SNPs enriched/depleted in centenarians using *snpXplorer*.

**RESULTS:** Centenarians were depleted with risk-increasing AD-SNPs and enriched with protective AD-SNPs. The PRS was more than 5-fold lower in centenarians compared to AD cases (*p*=7.69×10^−71^) and almost 2-fold lower compared to middle-aged population controls (*p*=5.83×10^−17^). The strongest protection was found in *ANKH, GRN, TMEM106B, SORT1, EPDR1, PLCG2, RIN3, CD2AP*, and *APOE* associated alleles. As expected, the genetic protection was diluted in the offspring of the centenarians.

**DISCUSSION:** Becoming a cognitively healthy centenarian is associated with a complex genetic protection against AD, which concentrates on an advantageous functioning of the endo-lysosomal and immune systems, and their effect on amyloid-clearance.

## Supplementary Tables for "Cognitively Healthy Centenarians are genetically protected against Alzheimer’s disease specifically in immune and endo-lysosomal systems"

### Sheet: Table of content
Supplementary Table	Description
Table S1	Summary of the 86 SNPs associated with AD along with the relative effect sizes.
Table S2	Summary of genotyping and imputation values of the 86 SNPs in our cohort.
Table S3	Association summary statistics of the comparison of AD cases and cognitively healthy centenarians
Table S4	Frequency of the 86 SNPs in AD cases, normal controls and cognitively healthy centenarians
Table S5	Association summary statistics of the comparison of AD cases and normal controls
Table S6	Association summary statistics of the comparison of normal controls and cognitively healthy centenarians
Table S7	Association results of the PRS analysis
Table S8	Summary of power analysis
Table S9	Summary of SNP-gene annotation as performed using snpXplorer web-server
Table S10	Summary of gene-set enrichment results as performed using snpXplorer web-server

### Sheet: Table S1
Summary of the 86 SNPs associated with AD along with the relative effect sizes.
#	RSID	CHROM	POSITION (HG38)	GENE	MINOR/MAJOR	MAF	OR (clinical + proxy)	CI (clinical + proxy)	PVALUE (clinical + proxy)	OR (clinical only)	CI (clinical only)	PVALUE (clinical only)	POSITION (HG37)
1	rs141749679	1	109345810	SORT1	C/T	0.004	1.38	1,24-1,54	7.5e-09	1.37	1,17-1,61	8.63e-05	109888432
2	rs679515	1	207577223	CR1	T/C	0.188	1.13	1,11-1,15	7.2e-46	1.14	1,11-1,17	1.06e-23	207750568
3	rs72777026	2	9558882	ADAM17	G/A	0.144	1.06	1,04-1,08	2.7e-08	1.06	1,03-1,09	4.025e-05	9699011
4	rs17020490	2	37304796	PRKD3	C/T	0.145	1.06	1,04-1,08	3.3e-09	1.06	1,03-1,09	2.965e-05	37531939
5	rs143080277	2	105749599	NCK2	C/T	0.005	1.47	1,33-1,63	2.1e-13	1.41	1,23-1,61	6.444e-07	106366056
6	rs6733839	2	127135234	BIN1	T/C	0.389	1.17	1,16-1,19	6.1e-118	1.19	1,16-1,21	7.97e-65	127892810
7	rs139643391	2	202878716	WDR12	T/TC	0.131	0.94	0,92-0,96	1.1e-08	0.94	0,91-0,97	2.13e-05	203743439
8	rs10933431	2	233117202	INPP5D	G/C	0.234	0.93	0,92-0,95	3.6e-18	0.92	0,9-0,94	2.062e-12	233981912
9	rs16824536	3	155069722	MME	A/G	0.054	0.92	0,89-0,95	3.6e-08	0.92	0,88-0,96	0.0001482	154787511
10	rs61762319	3	155084189	MME (2)	G/A	0.026	1.16	1,11-1,21	2.2e-11	1.17	1,11-1,25	1.624e-07	154801978
11	rs3822030	4	993555	IDUA	G/T	0.429	0.95	0,94-0,96	8.3e-12	0.95	0,93-0,96	7.371e-09	987343
12	rs6846529	4	11023507	CLNK	C/T	0.283	1.07	1,05-1,08	2.2e-17	1.05	1,03-1,08	6.789e-07	11025131
13	rs2245466	4	40197226	RHOH	G/C	0.343	1.05	1,03-1,06	1.2e-09	1.06	1,03-1,08	6.206e-07	40198846
14	rs112403360	5	14724304	ANKH	A/T	0.073	1.09	1,06-1,12	2.3e-09	1.09	1,05-1,13	1.978e-06	14724413
15	rs62374257	5	86927378	COX7C	C/T	0.23	1.07	1,05-1,09	1.4e-15	1.08	1,05-1,1	1.307e-10	86223195
16	rs871269	5	151052827	TNIP1	T/C	0.326	0.96	0,95-0,97	8.7e-09	0.97	0,95-0,99	0.003054	150432388
17	rs113706587	5	180201150	RASGEF1C	A/G	0.11	1.09	1,07-1,12	2.2e-16	1.1	1,07-1,14	4.487e-10	179628150
18	rs6605556	6	32615322	HLA-DQA1	G/A	0.161	0.91	0,90-0,93	7.1e-20	0.92	0,89-0,94	3.813e-10	32583099
19	rs10947943	6	41036354	UNC5CL	A/G	0.142	0.94	0,93-0,96	1.1e-09	0.95	0,92-0,97	0.0001127	41004093
20	rs143332484	6	41161469	TREM2	T/C	0.013	1.41	1,32-1,50	2.8e-25	1.39	1,28-1,51	2.377e-14	41129207
21	rs75932628	6	41161514	TREM2 (2)	T/C	0.003	2.39	2,09-2,73	2.5e-37	2.48	2,06-2,99	1.04e-18	41129252
22	rs60755019	6	41181270	TREML2	G/A	0.004	1.55	1,33-1,80	2.1e-08	1.51	1,24-1,83	3.175e-05	41149008
23	rs7767350	6	47517390	CD2AP	T/C	0.271	1.08	1,06-1,09	7.9e-22	1.06	1,04-1,08	5.826e-08	47485126
24	rs785129	6	114291731	HS3ST5	T/C	0.35	1.04	1,03-1,06	2.4e-09	1.04	1,02-1,06	0.0001179	114612895
25	rs6943429	7	7817263	UMAD1	T/C	0.42	1.05	1,03-1,06	1e-10	1.06	1,04-1,08	3.691e-09	7856894
26	rs10952097	7	8204382	ICA1	T/C	0.114	1.07	1,05-1,10	6.8e-09	1.07	1,04-1,11	3.254e-05	8244012
27	rs13237518	7	12229967	TMEM106B	A/C	0.411	0.96	0,94-0,97	4.9e-11	0.96	0,95-0,98	0.0002103	12269593
28	rs1160871	7	28129126	JAZF1	G/GTCTT	0.222	0.95	0,93-0,97	9.8e-09	0.94	0,92-0,97	1.3e-06	28168745
29	rs6966331	7	37844191	EPDR1	T/C	0.349	0.96	0,94-0,97	4.6e-10	0.95	0,93-0,97	5.256e-07	37883793
30	rs76928645	7	54873635	SEC61G	T/C	0.103	0.93	0,91-0,95	1.6e-10	0.94	0,91-0,97	3.276e-05	54941328
31	rs7384878	7	100334426	SPDYE3	C/T	0.31	0.92	0,91-0,94	1.1e-26	0.94	0,92-0,95	1.374e-10	99932049
32	rs11771145	7	143413669	EPHA1	A/G	0.348	0.95	0,93-0,96	3.3e-14	0.93	0,91-0,95	1.34e-12	143110762
33	rs1065712	8	11844613	CTSB	C/G	0.053	1.09	1,06-1,12	1.9e-09	1.13	1,08-1,17	2.725e-08	11702122
34	rs73223431	8	27362470	PTK2B	T/C	0.369	1.07	1,06-1,08	4e-22	1.07	1,05-1,09	2.084e-11	27219987
35	rs11787077	8	27607795	CLU	T/C	0.392	0.91	0,90-0,92	1.7e-44	0.9	0,88-0,92	6.27e-25	27465312
36	rs34173062	8	144103704	SHARPIN	A/G	0.081	1.13	1,09-1,16	1.7e-16	1.12	1,08-1,16	2.622e-09	145158607
37	rs1800978	9	104903697	ABCA1	G/C	0.13	1.06	1,04-1,08	1.6e-09	1.07	1,04-1,1	6.828e-07	107665978
38	rs7912495	10	11676714	USP6NL	G/A	0.462	1.06	1,05-1,08	9.7e-19	1.06	1,04-1,08	1.518e-08	11718713
39	rs7068231	10	60025170	ANK3	T/G	0.403	0.95	0,94-0,96	3.3e-13	0.96	0,94-0,97	5.739e-06	61784928
40	rs6586028	10	80494228	TSPAN14	C/T	0.196	0.93	0,91-0,94	2e-19	0.92	0,9-0,95	1.309e-10	82253984
41	rs6584063	10	96266650	BLNK	G/A	0.043	0.89	0,86-0,92	6.7e-11	0.89	0,85-0,94	1.048e-05	98026407
42	rs7908662	10	122413396	PLEKHA1	G/A	0.467	0.96	0,95-0,97	2.6e-09	0.96	0,95-0,98	9.888e-05	124172912
43	rs10437655	11	47370397	SPI1	A/G	0.399	1.06	1,04-1,07	5.3e-14	1.06	1,04-1,08	2.644e-10	47391948
44	rs1582763	11	60254475	MS4A4A	A/G	0.371	0.91	0,90-0,92	3.7e-42	0.91	0,9-0,93	3.64e-17	60021948
45	rs3851179	11	86157598	EED	T/C	0.358	0.9	0,89-0,92	3e-48	0.89	0,88-0,91	2.71e-29	85868640
46	rs74685827	11	121482368	SORL1	G/T	0.019	1.19	1,13-1,25	2.8e-11	1.2	1,12-1,29	2.64e-07	121353077
47	rs11218343	11	121564878	SORL1 (2)	C/T	0.039	0.84	0,81-0,87	1.4e-21	0.85	0,81-0,89	9.767e-11	121435587
48	rs6489896	12	113281983	TPCN1	C/T	0.076	1.08	1,05-1,10	1.8e-09	1.08	1,05-1,12	9.606e-06	113719788
49	rs17125924	14	52924962	FERMT2	G/A	0.089	1.1	1,07-1,12	8.3e-16	1.09	1,06-1,13	2.432e-07	53391680
50	rs7401792	14	92464917	RIN3	G/A	0.371	1.04	1,02-1,05	4.8e-08	1.04	1,02-1,06	2.622e-05	92931261
51	rs12590654	14	92472511	RIN3 (2)	A/G	0.328	0.93	0,92-0,95	4.2e-21	0.93	0,91-0,95	1.518e-12	92938855
52	rs7157106	14	105761758	IGH-gene cluster	A/G	0.36	1.05	1,03-1,07	2e-08	1.07	1,04-1,1	1.076e-06	106228095
53	rs10131280	14	106665591	IGH-gene cluster (2)	A/G	0.133	0.94	0,92-0,96	4.3e-10	0.93	0,91-0,96	4.569e-06	107121607
54	rs8025980	15	50701814	SPPL2A	G/A	0.345	0.96	0,94-0,97	1.3e-08	0.96	0,94-0,98	7.083e-05	50994011
55	rs602602	15	58764824	MINDY2	A/T	0.28	0.94	0,93-0,96	2.1e-15	0.93	0,92-0,95	3.693e-10	59057023
56	rs117618017	15	63277703	APH1B	T/C	0.144	1.11	1,09-1,13	2.2e-25	1.13	1,09-1,16	3.18e-14	63569902
57	rs3848143	15	64131307	SNX1	G/A	0.22	1.05	1,04-1,07	8.4e-11	1.05	1,03-1,08	8.515e-06	64423506
58	rs12592898	15	78936857	CTSH	A/G	0.133	0.94	0,92-0,96	4.2e-09	0.95	0,92-0,98	0.0004233	79229199
59	rs1140239	16	30010081	DOC2A	T/C	0.379	0.94	0,93-0,96	2.6e-13	0.94	0,93-0,96	2.563e-08	30021402
60	rs889555	16	31111250	BCKDK	T/C	0.281	0.95	0,94-0,97	2e-11	0.96	0,94-0,98	1.949e-05	31122571
61	rs4985556	16	70660097	IL34	A/C	0.115	1.07	1,05-1,09	6e-10	1.07	1,04-1,1	2.22e-05	70694000
62	rs450674	16	79574511	MAF	C/T	0.373	0.96	0,95-0,98	3.2e-08	0.95	0,93-0,96	2.653e-08	79608408
63	rs12446759	16	81739398	PLCG2	G/A	0.403	0.95	0,94-0,96	1.2e-13	0.94	0,92-0,96	5.049e-10	81773003
64	rs72824905	16	81908423	PLCG2 (2)	G/C	0.008	0.74	0,68-0,81	8.5e-12	0.74	0,66-0,83	1.258e-07	81942028
65	rs16941239	16	86420604	FOXF1	A/T	0.029	1.13	1,08-1,17	1.3e-08	1.1	1,04-1,17	0.0008236	86454210
66	rs56407236	16	90103687	PRDM7	A/G	0.069	1.11	1,08-1,14	6.5e-15	1.13	1,09-1,17	2.384e-10	90170095
67	rs35048651	17	1728046	WDR81	T/TGAG	0.214	1.06	1,04-1,08	7.7e-11	1.06	1,03-1,08	2.309e-06	1631340
68	rs7225151	17	5233752	SCIMP	A/G	0.124	1.08	1,05-1,10	4.1e-13	1.08	1,05-1,11	3.668e-07	5137047
69	rs2242595	17	18156140	MYO15A	A/G	0.112	0.94	0,92-0,96	1.1e-09	0.95	0,92-0,98	0.001614	18059454
70	rs5848	17	44352876	GRN	T/C	0.289	1.07	1,06-1,09	2.4e-20	1.06	1,04-1,09	1.125e-08	42430244
71	rs199515	17	46779275	WNT3	G/C	0.219	0.94	0,93-0,96	9.3e-13	0.94	0,92-0,96	1.668e-08	44856641
72	rs616338	17	49219935	ABI3	T/C	0.012	1.32	1,23-1,42	2.8e-14	1.32	1,2-1,46	7.324e-09	47297297
73	rs2526377	17	58332680	TSPOAP1	G/A	0.445	0.95	0,94-0,97	1.6e-12	0.96	0,94-0,98	1.699e-05	56410041
74	rs4277405	17	63471557	ACE	C/T	0.384	0.94	0,93-0,95	8.8e-20	0.94	0,92-0,95	1.923e-11	61548918
75	rs12151021	19	1050875	ABCA7	A/G	0.336	1.1	1,09-1,12	1.6e-37	1.12	1,1-1,15	1.59e-26	1050874
76	rs149080927	19	1854254	KLF16	G/GC	0.48	1.05	1,04-1,07	5.1e-10	1.06	1,03-1,08	1.334e-07	1854253
77	rs429358	19	44908684	APOE	C/T	0.19	2.63	2,69-2,57	0	2.97	2,89-3,03	5.371e-05	45411941
78	rs7412	19	44908822	APOE (2)	T/C	0.0675	0.57	0,55-0,59	6.87e-194	0.53	0,51-0,56	4.75e-09	45412079
79	rs9304690	19	49950060	SIGLEC11	T/C	0.24	1.05	1,03-1,07	4.7e-09	1.05	1,02-1,07	1.204e-07	50453317
80	rs12459419	19	51225221	CD33	T/C	0.3077	-	-	-	0.96	0,94-0,98	6.975e-05	51728477
81	rs587709	19	54267597	LILRB2	C/T	0.325	1.05	1,04-1,07	3.6e-11	1.07	1,04-1,09	4.75e-09	54771451
82	rs1358782	20	413334	RBCK1	A/G	0.246	0.95	0,94-0,97	1.6e-08	0.94	0,92-0,96	1.204e-07	393978
83	rs6014724	20	56423488	CASS4	G/A	0.09	0.89	0,87-0,91	4.1e-21	0.88	0,85-0,91	2.999e-13	54998544
84	rs6742	20	63743088	SLC2A4RG	T/C	0.221	0.95	0,93-0,97	2.6e-09	0.95	0,93-0,98	0.0001541	62374441
85	rs2154481	21	26101558	APP	C/T	0.476	0.95	0,94-0,97	1e-12	0.95	0,93-0,97	5.71e-08	27473875
86	rs2830489	21	26775872	ADAMTS1	T/C	0.281	0.95	0,94-0,97	1.7e-10	0.95	0,93-0,97	2.257e-07	28148191
RSID: SNP identifier; CHROM: chromosome; POSITION (HG38): genomic position of the SNP with respect to GRCh38; GENE: gene reported to be the gene affected by the relative SNP in the published GWAS; MINOR/MAJOR: minor and major alleles as reported in the published GWAS; MAF: frequency of minor allele as reported in the published GWAS; OR (clinical + proxy): odds ratio reported in published GWAS regarding the meta-analysis of clinical phenotypes + proxy phenotypes; CI (clinical + proxy): 95% confidence interval reported in the published GWAS regarding the meta-analysis of clinical phenotypes + proxy phenotypes; PVALUE (clinical + proxy): p-value of association as reported in the published GWAS regarding the meta-analysis of clinical phenotypes + proxy phenotypes; OR (clinical only): odds ratio reported in published GWAS regarding the analysis of clinical phenotypes only; CI (clinical only): PVALUE (clinical only): p-value of association as reported in the analysis of clinical phenotypes only; 95% confidence interval reported in the published GWAS regarding the analysis of clinical phenotypes only; POSITION (HG37): genomic position of the SNP with respect to GRCh37.

### Sheet: Table S2
Summary of genotyping and imputation values of the 86 SNPs in our cohort.
#	RSID	CHROM	POSITION (HG38)	GENE	MINOR/MAJOR	MAF GWAS	POSITION (HG37)	REF TOPMED	ALT TOPMED	ALT TOPMED FREQUENCY	MAF TOPMED	RSQ	INFO
1	rs141749679	1	109345810	SORT1	C/T	0.004	109888432	T	C	0.00516	0.00516	0.95547	Imputed
2	rs679515	1	207577223	CR1	T/C	0.188	207750568	T	C	0.79922	0.20078	0.98987	Imputed
3	rs72777026	2	9558882	ADAM17	G/A	0.144	9699011	A	G	0.14284	0.14284	0.94317	Imputed
4	rs17020490	2	37304796	PRKD3	C/T	0.145	37531939	T	C	0.1424	0.1424	0.98805	Imputed
5	rs143080277	2	105749599	NCK2	C/T	0.005	106366056	T	C	0.00463	0.00463	0.89412	Imputed
6	rs6733839	2	127135234	BIN1	T/C	0.389	127892810	C	T	0.42387	0.42387	0.99886	Genotyped
7	rs139643391	2	202878716	WDR12	T/TC	0.131	203743439	TC	T	0.1167	0.1167	0.99893	Imputed
8	rs10933431	2	233117202	INPP5D	G/C	0.234	233981912	G	C	0.78238	0.21762	0.90357	Imputed
9	rs16824536	3	155069722	MME	A/G	0.054	154787511	G	A	0.06029	0.06029	0.99867	Genotyped
10	rs61762319	3	155084189	MME (2)	G/A	0.026	154801978	A	G	0.0259	0.0259	0.99615	Genotyped
11	rs3822030	4	993555	IDUA	G/T	0.429	987343	G	T	0.55981	0.44019	0.96151	Imputed
12	rs6846529	4	11023507	CLNK	C/T	0.283	11025131	C	T	0.70877	0.29123	0.9621	Imputed
13	rs2245466	4	40197226	RHOH	G/C	0.343	40198846	G	C	0.66056	0.33944	0.84779	Imputed
14	rs112403360	5	14724304	ANKH	A/T	0.073	14724413	T	A	0.07621	0.07621	0.98637	Imputed
15	rs62374257	5	86927378	COX7C	C/T	0.23	86223195	T	C	0.21154	0.21154	0.97749	Imputed
16	rs871269	5	151052827	TNIP1	T/C	0.326	150432388	C	T	0.34267	0.34267	0.91092	Imputed
17	rs113706587	5	180201150	RASGEF1C	A/G	0.11	179628150	G	A	0.10012	0.10012	0.92256	Imputed
18	rs6605556	6	32615322	HLA-DQA1	G/A	0.161	32583099	A	G	0.14619	0.14619	0.99916	Imputed
19	rs10947943	6	41036354	UNC5CL	A/G	0.142	41004093	G	A	0.14844	0.14844	0.98275	Imputed
20	rs143332484	6	41161469	TREM2	T/C	0.013	41129207	C	T	0.01311	0.01311	0.99752	Genotyped
21	rs75932628	6	41161514	TREM2 (2)	T/C	0.003	41129252	C	T	0.00252	0.00252	0.85152	Imputed
22	rs60755019	6	41181270	TREML2	G/A	0.004	41149008	A	G	0.00494	0.00494	0.95924	Imputed
23	rs7767350	6	47517390	CD2AP	T/C	0.271	47485126	C	T	0.27772	0.27772	0.98936	Imputed
24	rs785129	6	114291731	HS3ST5	T/C	0.35	114612895	T	C	0.63708	0.36292	0.94981	Imputed
25	rs6943429	7	7817263	UMAD1	T/C	0.42	7856894	T	C	0.57526	0.42474	0.96469	Imputed
26	rs10952097	7	8204382	ICA1	T/C	0.114	8244012	T	C	0.86703	0.13297	0.71858	Imputed
27	rs13237518	7	12229967	TMEM106B	A/C	0.411	12269593	C	A	0.43075	0.43075	0.98843	Imputed
28	rs1160871	7	28129126	JAZF1	G/GTCTT	0.222	28168745	GTCTT	G	0.23649	0.23649	0.99286	Imputed
29	rs6966331	7	37844191	EPDR1	T/C	0.349	37883793	T	C	0.65977	0.34023	0.98803	Imputed
30	rs76928645	7	54873635	SEC61G	T/C	0.103	54941328	C	T	0.08623	0.08623	0.97964	Imputed
31	rs7384878	7	100334426	SPDYE3	C/T	0.31	99932049	C	T	0.65659	0.34341	0.94282	Imputed
32	rs11771145	7	143413669	EPHA1	A/G	0.348	143110762	G	A	0.33925	0.33925	0.99542	Genotyped
33	rs1065712	8	11844613	CTSB	C/G	0.053	11702122	G	C	0.05678	0.05678	0.93643	Imputed
34	rs73223431	8	27362470	PTK2B	T/C	0.369	27219987	C	T	0.38785	0.38785	0.99016	Imputed
35	rs11787077	8	27607795	CLU	T/C	0.392	27465312	T	C	0.6192	0.3808	0.9781	Imputed
36	rs34173062	8	144103704	SHARPIN	A/G	0.081	145158607	G	A	0.08617	0.08617	0.76272	Imputed
37	rs1800978	9	104903697	ABCA1	G/C	0.13	107665978	C	G	0.13762	0.13762	0.99001	Imputed
38	rs7912495	10	11676714	USP6NL	G/A	0.462	11718713	A	G	0.44518	0.44518	0.86887	Imputed
39	rs7068231	10	60025170	ANK3	T/G	0.403	61784928	T	G	0.60059	0.39941	0.9486	Imputed
40	rs6586028	10	80494228	TSPAN14	C/T	0.196	82253984	C	T	0.80884	0.19116	0.94466	Imputed
41	rs6584063	10	96266650	BLNK	G/A	0.043	98026407	G	A	0.94399	0.05601	0.71468	Imputed
42	rs7908662	10	122413396	PLEKHA1	G/A	0.467	124172912	A	G	0.47013	0.47013	0.98307	Imputed
43	rs10437655	11	47370397	SPI1	A/G	0.399	47391948	G	A	0.39366	0.39366	0.991	Imputed
44	rs1582763	11	60254475	MS4A4A	A/G	0.371	60021948	G	A	0.36305	0.36305	0.99218	Imputed
45	rs3851179	11	86157598	EED	T/C	0.358	85868640	T	C	0.6325	0.3675	0.99969	Genotyped
46	rs74685827	11	121482368	SORL1	G/T	0.019	121353077	T	G	0.01993	0.01993	0.91837	Imputed
47	rs11218343	11	121564878	SORL1 (2)	C/T	0.039	121435587	T	C	0.04516	0.04516	0.99934	Genotyped
48	rs6489896	12	113281983	TPCN1	C/T	0.076	113719788	T	C	0.05877	0.05877	0.93036	Imputed
49	rs17125924	14	52924962	FERMT2	G/A	0.089	53391680	A	G	0.10874	0.10874	0.99363	Imputed
50	rs7401792	14	92464917	RIN3	G/A	0.371	92931261	G	A	0.6365	0.3635	0.9768	Imputed
51	rs12590654	14	92472511	RIN3 (2)	A/G	0.328	92938855	G	A	0.34012	0.34012	0.98339	Imputed
52	rs7157106	14	105761758	IGH-gene cluster	A/G	0.36	106228095	A	G	0.61557	0.38443	0.45416	Imputed
53	rs10131280	14	106665591	IGH-gene cluster (2)	A/G	0.133	107121607	G	A	0.12851	0.12851	0.80105	Imputed
54	rs8025980	15	50701814	SPPL2A	G/A	0.345	50994011	A	G	0.33937	0.33937	0.98646	Imputed
55	rs602602	15	58764824	MINDY2	A/T	0.28	59057023	T	A	0.30486	0.30486	0.98834	Imputed
56	rs117618017	15	63277703	APH1B	T/C	0.144	63569902	C	T	0.14943	0.14943	0.92539	Imputed
57	rs3848143	15	64131307	SNX1	G/A	0.22	64423506	G	A	0.77293	0.22707	0.95004	Imputed
58	rs12592898	15	78936857	CTSH	A/G	0.133	79229199	A	G	0.85502	0.14498	0.922	Imputed
59	rs1140239	16	30010081	DOC2A	T/C	0.379	30021402	C	T	0.37841	0.37841	0.97108	Imputed
60	rs889555	16	31111250	BCKDK	T/C	0.281	31122571	C	T	0.27251	0.27251	0.96131	Imputed
61	rs4985556	16	70660097	IL34	A/C	0.115	70694000	C	A	0.1136	0.1136	0.9499	Imputed
62	rs450674	16	79574511	MAF	C/T	0.373	79608408	T	C	0.3788	0.3788	0.95063	Imputed
63	rs12446759	16	81739398	PLCG2	G/A	0.403	81773003	G	A	0.57353	0.42647	0.93607	Imputed
64	rs72824905	16	81908423	PLCG2 (2)	G/C	0.008	81942028	C	G	0.01297	0.01297	0.90819	Imputed
65	rs16941239	16	86420604	FOXF1	A/T	0.029	86454210	T	A	0.02597	0.02597	0.90696	Imputed
66	rs56407236	16	90103687	PRDM7	A/G	0.069	90170095	G	A	0.07621	0.07621	0.94809	Imputed
67	rs35048651	17	1728046	WDR81	T/TGAG	0.214	1631340	TGAG	T	0.20431	0.20431	0.94349	Imputed
68	rs7225151	17	5233752	SCIMP	A/G	0.124	5137047	G	A	0.12366	0.12366	0.98938	Imputed
69	rs2242595	17	18156140	MYO15A	A/G	0.112	18059454	G	A	0.11072	0.11072	0.99373	Imputed
70	rs5848	17	44352876	GRN	T/C	0.289	42430244	C	T	0.28367	0.28367	0.92796	Imputed
71	rs199515	17	46779275	WNT3	G/C	0.219	44856641	G	C	0.79631	0.20369	0.9997	Genotyped
72	rs616338	17	49219935	ABI3	T/C	0.012	47297297	T	C	0.97955	0.02045	0.57452	Imputed
73	rs2526377	17	58332680	TSPOAP1	G/A	0.445	56410041	A	G	0.44268	0.44268	0.94794	Imputed
74	rs4277405	17	63471557	ACE	C/T	0.384	61548918	C	T	0.63364	0.36636	0.99909	Genotyped
75	rs12151021	19	1050875	ABCA7	A/G	0.336	1050874	A	G	0.65983	0.34017	0.93996	Imputed
76	rs149080927	19	1854254	KLF16	G/GC	0.48	1854253	G	GC	0.51082	0.48918	0.85525	Imputed
77	rs429358	19	44908684	APOE	C/T	0.19	45411941	T	C	0.23786	0.23786	0.97853	Imputed
78	rs7412	19	44908822	APOE (2)	T/C	0.0675	45412079	C	T	0.0679	0.0679	0.99867	Genotyped
79	rs9304690	19	49950060	SIGLEC11	T/C	0.24	50453317	C	T	0.23827	0.23827	0.98138	Imputed
80	rs12459419	19	51225221	CD33	T/C	0.3077	51728477	C	T	0.30732	0.30732	0.9709	Imputed
81	rs587709	19	54267597	LILRB2	C/T	0.325	54771451	C	T	0.72358	0.27642	0.91217	Imputed
82	rs1358782	20	413334	RBCK1	A/G	0.246	393978	A	G	0.76247	0.23753	0.87892	Imputed
83	rs6014724	20	56423488	CASS4	G/A	0.09	54998544	A	G	0.0829	0.0829	0.95376	Imputed
84	rs6742	20	63743088	SLC2A4RG	T/C	0.221	62374441	T	C	0.77425	0.22575	0.83792	Imputed
85	rs2154481	21	26101558	APP	C/T	0.476	27473875	C	T	0.54045	0.45955	0.96557	Imputed
86	rs2830489	21	26775872	ADAMTS1	T/C	0.281	28148191	C	T	0.27986	0.27986	0.97296	Imputed
RSID: SNP identifier; CHROM: chromosome; POSITION (HG38): genomic position of the relative SNP with respect to GRCh38; GENE: gene reported to be the gene affected by the relative SNP in the published GWAS; MINOR/MAJOR: minor and major alleles in the published GWAS; MAF GWAS: minor allele frequency as reported in the published GWAS; POSITION (HG37): genomic position of the SNP with respect to GRCh37; REF TOPMED: reference allele according to TOPMED reference panel; ALT TOPMED: alternative allele according to TOPMED reference panel; ALT TOPMED FREQUENCY: frequency of alternative allele in TOPMED reference panel; MAF TOPMED: frequency of minor allele in TOPMED reference panel; RSQ: imputation quality; INFO: whether the SNP was genotyped (Genotyped) or imputed (Imputed) in our dataset.

### Sheet: Table S3
Association summary statistics of the comparison of AD cases and cognitively healthy centenarians
#	RSID	LOCUS	CHROM	POS (HG38)	MAF (GWAS)	GENE (GWAS)	A1 (GWAS)	BETA (GWAS - CLINICAL ONLY)	SE (GWAS - CLINICAL ONLY)	BETA (ALIGNED WITH GWAS)	SE	P	EFFECT SIZE RATIO	LOW 95% CI EFFECT SIZE RATIO	UP 95% CI EFFECT SIZE RATIO	P-VALUE EFFECT SIZE COMPARISON
1	rs141749679	1:109345810	1	109345810	0.004	SORT1	C	0.314811	0.0805138	1.56386	1.05252	0.137327	4.96761	-1.63524	14.7795	0.2376
2	rs679515	1:207577223	1	207577223	0.188	CR1	T	0.131028	0.0136062	0.163739	0.102891	0.111521	1.24965	-0.284151	2.9636	0.7478
3	rs72777026	2:9558882	2	9558882	0.144	ADAM17	G	0.0582689	0.014648	0.00212133	0.11518	0.985306	0.0364059	-4.35262	4.38267	0.6284
4	rs17020490	2:37304796	2	37304796	0.145	PRKD3	C	0.0582689	0.014648	0.185049	0.122338	0.130379	3.17578	-0.911314	9.07447	0.3124
5	rs143080277	2:105749599	2	105749599	0.005	NCK2	C	0.34359	0.0696814	0.696108	0.745974	0.350741	2.02599	-2.33636	7.12253	0.628
6	rs6733839	2:127135234	2	127135234	0.389	BIN1	T	0.173953	0.0130272	0.296957	0.0836951	0.000388049	1.70711	0.785547	2.75791	0.141
7	rs139643391	2:202878716	2	202878716	0.131	WDR12	T	-0.0618754	0.0165486	-0.26496	0.117677	0.0243487	4.28215	0.569023	11.1935	0.0864
8	rs10933431	2:233117202	2	233117202	0.234	INPP5D	G	-0.0833816	0.0112137	-0.0464684	0.103998	0.655004	0.557298	-2.01465	3.03404	0.719
9	rs16824536	3:155069722	3	155069722	0.054	MME	A	-0.0833816	0.0226795	-0.28931	0.164413	0.078466	3.46971	-0.371747	9.8634	0.2234
10	rs61762319	3:155084189	3	155084189	0.026	MME (2)	G	0.157004	0.026859	0.024621	0.229582	0.914596	0.156818	-2.87345	3.23361	0.5734
11	rs3822030	4:993555	4	993555	0.429	IDUA	G	-0.0512933	0.0108558	-0.0888865	0.083884	0.28931	1.73291	-1.48995	5.70505	0.662
12	rs6846529	4:11023507	4	11023507	0.283	CLNK	C	0.0487902	0.00981192	0.226555	0.094005	0.0159513	4.64345	0.793963	10.1549	0.0634
13	rs2245466	4:40197226	4	40197226	0.343	RHOH	G	0.0582689	0.014648	0.186091	0.0953697	0.0510257	3.19367	-0.0326499	8.29322	0.1832
14	rs112403360	5:14724304	5	14724304	0.073	ANKH	A	0.0861777	0.0190753	0.508931	0.175676	0.00376776	5.9056	1.81528	12.8511	0.0168
15	rs62374257	5:86927378	5	86927378	0.23	COX7C	C	0.076961	0.0143729	0.209359	0.102192	0.0404927	2.72033	0.134827	6.1621	0.1996
16	rs871269	5:151052827	5	151052827	0.326	TNIP1	T	-0.0304592	0.0106296	0.163627	0.0929157	0.0782332	-5.37202	-20.9429	0.799955	0.0446
17	rs113706587	5:180201150	5	180201150	0.11	RASGEF1C	A	0.0953102	0.0141079	0.204197	0.152973	0.181925	2.14245	-0.98911	5.66882	0.4934
18	rs6605556	6:32615322	6	32615322	0.161	HLA-DQA1	G	-0.0833816	0.0169144	-0.240754	0.122745	0.0498301	2.88737	0.0368421	6.7903	0.2004
19	rs10947943	6:41036354	6	41036354	0.142	UNC5CL	A	-0.0512933	0.0163716	0.0139012	0.117984	0.906208	-0.271014	-5.98991	5.28914	0.5624
20	rs143332484	6:41161469	6	41161469	0.013	TREM2	T	0.329304	0.0420631	0.845647	0.463557	0.068113	2.56799	-0.19289	5.6383	0.2618
21	rs75932628	6:41161514	6	41161514	0.003	TREM2 (2)	T	0.908259	0.0946697	2.03751	1.49721	0.173554	2.24332	-0.980385	5.67187	0.444
22	rs60755019	6:41181270	6	41181270	0.004	TREML2	G	0.41211	0.100509	-	-	-	-	-	-	-
23	rs7767350	6:47517390	6	47517390	0.271	CD2AP	T	0.0582689	0.00971847	0.227974	0.0958068	0.0173353	3.91245	0.761808	8.08019	0.0686
24	rs785129	6:114291731	6	114291731	0.35	HS3ST5	T	0.0392207	0.00990719	0.0420379	0.0874589	0.630759	1.07183	-3.57935	6.55831	0.9606
25	rs6943429	7:7817263	7	7817263	0.42	UMAD1	T	0.0582689	0.00971847	0.172312	0.085182	0.0430865	2.95719	0.0932369	6.52239	0.178
26	rs10952097	7:8204382	7	8204382	0.114	ICA1	T	0.0676586	0.0145092	-0.000904922	0.143422	0.994966	-0.0133748	-4.58513	4.62136	0.6358
27	rs13237518	7:12229967	7	12229967	0.411	TMEM106B	A	-0.040822	0.0053425	-0.207026	0.0820545	0.011635	5.07142	1.14118	9.80172	0.043
28	rs1160871	7:28129126	7	28129126	0.222	JAZF1	G	-0.0618754	0.0109726	-0.0101268	0.0999163	0.91927	0.163664	-3.25953	3.64868	0.625
29	rs6966331	7:37844191	7	37844191	0.349	EPDR1	T	-0.0512933	0.0108558	-0.233598	0.0855568	0.00632706	4.55417	1.25807	9.71734	0.0362
30	rs76928645	7:54873635	7	54873635	0.103	SEC61G	T	-0.0618754	0.0165486	-0.0885338	0.143236	0.536512	1.43084	-3.38151	7.49492	0.8524
31	rs7384878	7:100334426	7	100334426	0.31	SPDYE3	C	-0.0618754	0.0109726	-0.142183	0.0885691	0.10842	2.29789	-0.439674	5.71874	0.3594
32	rs11771145	7:143413669	7	143413669	0.348	EPHA1	A	-0.0725707	0.0110918	-0.127726	0.0857937	0.136552	1.76002	-0.514455	4.44644	0.5154
33	rs1065712	8:11844613	8	11844613	0.053	CTSB	C	0.122218	0.0230901	0.0368869	0.174173	0.832276	0.301814	-2.70803	3.29069	0.6288
34	rs73223431	8:27362470	8	27362470	0.369	PTK2B	T	0.0676586	0.00962678	0.0734032	0.0842923	0.383854	1.0849	-1.38683	3.74331	0.9396
35	rs11787077	8:27607795	8	27607795	0.392	CLU	T	-0.105361	0.0114657	-0.118019	0.0839897	0.159975	1.12014	-0.469738	2.80984	0.8746
36	rs34173062	8:144103704	8	144103704	0.081	SHARPIN	A	0.113329	0.0185549	0.259142	0.179341	0.148467	2.28664	-0.827742	5.86169	0.4294
37	rs1800978	9:104903697	9	104903697	0.13	ABCA1	G	0.0676586	0.0145092	0.0340145	0.118182	0.773488	0.502736	-3.10309	4.36475	0.7674
38	rs7912495	10:11676714	10	11676714	0.462	USP6NL	G	0.0582689	0.00971847	0.151121	0.08763	0.0846116	2.59351	-0.338407	6.11664	0.2898
39	rs7068231	10:60025170	10	60025170	0.403	ANK3	T	-0.040822	0.0107415	-0.0208543	0.0861401	0.808705	0.510858	-4.13491	5.57162	0.817
40	rs6586028	10:80494228	10	80494228	0.196	TSPAN14	C	-0.0833816	0.0112137	-0.0527554	0.10691	0.621689	0.632699	-1.8823	3.27834	0.7652
41	rs6584063	10:96266650	10	96266650	0.043	BLNK	G	-0.116534	0.0234618	-0.141816	0.210433	0.50036	1.21695	-2.49171	5.25944	0.8972
42	rs7908662	10:122413396	10	122413396	0.467	PLEKHA1	G	-0.040822	0.0053425	-0.0735761	0.0813941	0.366023	1.80236	-2.17273	5.97558	0.686
43	rs10437655	11:47370397	11	47370397	0.399	SPI1	A	0.0582689	0.00971847	0.120116	0.0860614	0.162804	2.06141	-0.833129	5.53527	0.4848
44	rs1582763	11:60254475	11	60254475	0.371	MS4A4A	A	-0.0943107	0.00563767	-0.1572	0.0848015	0.0637755	1.66684	-0.122035	3.46436	0.4514
45	rs3851179	11:86157598	11	86157598	0.358	EED	T	-0.116534	0.00576508	-0.169843	0.0819355	0.0381829	1.45746	0.0781968	2.90237	0.5036
46	rs74685827	11:121482368	11	121482368	0.019	SORL1	G	0.182322	0.0352004	0.415121	0.35144	0.237522	2.27686	-1.531	6.81156	0.5176
47	rs11218343	11:121564878	11	121564878	0.039	SORL1 (2)	C	-0.162519	0.0245929	0.0013491	0.217436	0.99505	-0.00830117	-2.7492	2.7503	0.451
48	rs6489896	12:113281983	12	113281983	0.076	TPCN1	C	0.076961	0.0143729	-0.0062655	0.18644	0.973191	-0.0814113	-5.18628	4.97457	0.6608
49	rs17125924	14:52924962	14	52924962	0.089	FERMT2	G	0.0861777	0.0142392	0.0734836	0.134018	0.583479	0.852699	-2.35061	4.2193	0.9274
50	rs7401792	14:92464917	14	92464917	0.371	RIN3	G	0.0392207	0.00990719	0.101604	0.0886159	0.251559	2.59058	-1.92518	8.80835	0.4786
51	rs12590654	14:92472511	14	92472511	0.328	RIN3 (2)	A	-0.0725707	0.0110918	-0.296157	0.0836868	0.000401835	4.08095	1.79583	7.20536	0.0074
52	rs7157106	14:105761758	14	105761758	0.36	IGH gene cluster	A	0.0676586	0.0145092	0.0266953	0.12569	0.831802	0.394559	-3.45577	4.56737	0.7434
53	rs10131280	14:106665591	14	106665591	0.133	IGH gene cluster (2)	A	-0.0725707	0.0110918	-0.217593	0.130684	0.0959055	2.99836	-0.559588	7.03179	0.2742
54	rs8025980	15:50701814	15	50701814	0.345	SPPL2A	G	-0.040822	0.0107415	0.136106	0.088817	0.125415	-3.33415	-9.79468	1.00621	0.0506
55	rs602602	15:58764824	15	58764824	0.28	MINDY2	A	-0.0725707	0.00551577	-0.0124969	0.0898906	0.889431	0.172204	-2.28663	2.70164	0.514
56	rs117618017	15:63277703	15	63277703	0.144	APH1B	T	0.122218	0.0183877	0.232787	0.12816	0.0693134	1.90469	-0.186531	4.35574	0.3834
57	rs3848143	15:64131307	15	64131307	0.22	SNX1	G	0.0487902	0.00981192	-0.136795	0.0968469	0.157805	-2.80375	-7.62757	1.05543	0.053
58	rs12592898	15:78936857	15	78936857	0.133	CTSH	A	-0.0512933	0.0163716	-0.157725	0.118699	0.183917	3.07497	-1.54763	11.3727	0.3734
59	rs1140239	16:30010081	16	30010081	0.379	DOC2A	T	-0.0618754	0.00545678	0.0138055	0.0864905	0.873181	-0.223118	-2.96972	2.5718	0.3806
60	rs889555	16:31111250	16	31111250	0.281	BCKDK	T	-0.040822	0.0107415	-0.13608	0.0941078	0.148178	3.33349	-1.22132	10.3219	0.3058
61	rs4985556	16:70660097	16	70660097	0.115	IL34	A	0.0676586	0.0145092	0.0881259	0.128462	0.492708	1.30251	-2.54727	5.63781	0.8594
62	rs450674	16:79574511	16	79574511	0.373	MAF	C	-0.0512933	0.0108558	-0.191857	0.0844231	0.0230523	3.74039	0.499707	8.64605	0.0998
63	rs12446759	16:81739398	16	81739398	0.403	PLCG2	G	-0.0618754	0.0109726	-0.158496	0.0832823	0.0570258	2.56153	-0.0848413	6.0153	0.2418
64	rs72824905	16:81908423	16	81908423	0.008	PLCG2 (2)	G	-0.301105	0.0583726	-1.27584	0.342446	0.000194797	4.23719	1.94135	7.95239	0.0056
65	rs16941239	16:86420604	16	86420604	0.029	FOXF1	A	0.0953102	0.0286171	-0.0611587	0.278589	0.826237	-0.641681	-8.26807	6.14457	0.5792
66	rs56407236	16:90103687	16	90103687	0.069	PRDM7	A	0.122218	0.0183877	-0.084552	0.146967	0.565079	-0.691815	-3.24695	1.71733	0.1682
67	rs35048651	17:1728046	17	1728046	0.214	WDR81	T	0.0582689	0.014648	0.0455345	0.103641	0.660408	0.781455	-2.99939	5.02594	0.9018
68	rs7225151	17:5233752	17	5233752	0.124	SCIMP	A	0.076961	0.0143729	0.122842	0.124973	0.325632	1.59616	-1.70045	5.2842	0.7138
69	rs2242595	17:18156140	17	18156140	0.112	MYO15A	A	-0.0512933	0.0163716	-0.0188119	0.134659	0.888897	0.366752	-6.05246	7.34054	0.8176
70	rs5848	17:44352876	17	44352876	0.289	GRN	T	0.0582689	0.00971847	0.307217	0.0985561	0.00182589	5.2724	1.93775	9.88718	0.0124
71	rs199515	17:46779275	17	46779275	0.219	WNT3	G	-0.0618754	0.0109726	-0.0224958	0.0995819	0.821277	0.363567	-2.96148	3.73953	0.6872
72	rs616338	17:49219935	17	49219935	0.012	ABI3	T	0.277632	0.0486276	0.0346274	0.331072	0.9167	0.124724	-2.36469	2.61852	0.4526
73	rs2526377	17:58332680	17	58332680	0.445	TSPOAP1	G	-0.040822	0.0107415	-0.123457	0.0836808	0.140122	3.02429	-1.00735	8.84993	0.3364
74	rs4277405	17:63471557	17	63471557	0.384	ACE	C	-0.0618754	0.0109726	-0.145317	0.0844186	0.0851818	2.34853	-0.388978	5.70517	0.3164
75	rs12151021	19:1050875	19	1050875	0.336	ABCA7	A	0.113329	0.00919312	0.295392	0.0918421	0.00129852	2.60651	1.04164	4.31115	0.0434
76	rs149080927	19:1854254	19	1854254	0.48	KLF16	G	0.0582689	0.014648	0.0919735	0.0890163	0.3015	1.57843	-1.50724	5.80696	0.714
77	rs429358	19:44908684	19	44908684	0.19	APOE	T	-1.07881	0.0152311	-2.26246	0.157106	5.12e-47	2.09718	1.80249	2.39205	0
78	rs7412	19:44908822	19	44908822	0.0675	APOE (2)	T	-0.634878	0.0196257	-1.54431	0.147331	1.05e-25	2.43245	1.94903	2.91835	0
79	rs9304690	19:49950060	19	49950060	0.24	SIGLEC11	T	0.0487902	0.0147896	0.0111282	0.0966796	0.908363	0.228083	-4.38663	5.08165	0.705
80	rs12459419	19:51225221	19	51225221	0.31	CD33	T	-0.040822	0.0107415	-0.0968594	0.0881103	0.271638	2.37273	-2.03987	8.61569	0.5404
81	rs587709	19:54267597	19	54267597	0.325	LILRB2	C	0.0676586	0.0145092	0.0750382	0.097188	0.440059	1.10907	-1.82435	4.43165	0.943
82	rs1358782	20:413334	20	413334	0.246	RBCK1	A	-0.0618754	0.0109726	-0.197184	0.103121	0.0558551	3.1868	-0.0267558	7.24184	0.181
83	rs6014724	20:56423488	20	56423488	0.09	CASS4	G	-0.127833	0.0176967	-0.130099	0.153946	0.398056	1.01772	-1.3327	3.59876	0.9826
84	rs6742	20:63743088	20	63743088	0.221	SLC2A4RG	T	-0.0512933	0.0108558	-0.129759	0.10315	0.208408	2.52974	-1.37078	7.59679	0.4596
85	rs2154481	21:26101558	21	26101558	0.476	APP	C	-0.0512933	0.0108558	-0.135476	0.0810639	0.0946778	2.6412	-0.479405	6.70767	0.309
86	rs2830489	21:26775872	21	26775872	0.281	ADAMTS1	T	-0.0512933	0.0108558	0.0723721	0.0930165	0.436536	-1.41095	-5.7176	2.23422	0.1874
RSID: SNP identifier; LOCUS: chromosome and position of SNP aligned to GRCh38; CHROM: chromosome; POS (HG38): SNP position relative to GRCh38; MAF (GWAS): minor allele frequency as reported in the previously published GWAS we used as reference; GENE (GWAS): likely affected gene as reported in the GWAS we used as reference; A1 (GWAS): effect allele as reported in the previously published GWAS we used as reference; BETA (GWAS - CLINICAL ONLY): effect size from GWAS we used as reference, based on the comparison of clinically diagnosed AD cases vs. healthy controls; SE (GWAS - CLINICAL ONLY): standard error from GWAS we used as reference, based on the comparison of clinically diagnosed AD cases vs. healthy controls; BETA (ALIGNED WITH GWAS): observed effect size comparing AD cases vs. centenarians, aligned to the same allele as the GWAS we used as reference; SE: standard error; P: p-value of association; EFFECT SIZE RATIO: ratio between the observed effect size and the previously published effect size from the GWAS we used as a reference; LOW 95 CI EFFECT SIZE RATIO: lower limit of 95% confidence interval of the effect size ratio; UP 95% CI EFFECT SIZE RATIO: upper limit of 95% confidence interval of the effect size ratio: P-VALUE EFFECT SIZE COMPARISON: p-value of the comparison between the distribution of observed effect sizes and previously published effect sizes; in bold, significant single-variant association after multiple test correction (FDR<5%)

### Sheet: Table S4
Frequency of the 86 SNPs in AD cases, normal controls and cognitively healthy centenarians
#	CHROM	POS HG38	RSID	MAF CENTENARIANS	MAF CONTROLS	MAF AD CASES	GENE
1	1	109345810	rs141749679	0.00148954	0.00267605	0.00639217	SORT1
2	1	207577223	rs679515	0.191947	0.199265	0.21751	CR1
3	2	9558882	rs72777026	0.154252	0.144513	0.155494	ADAM17
4	2	37304796	rs17020490	0.121906	0.134372	0.143053	PRKD3
5	2	105749599	rs143080277	0.00316192	0.00368671	0.00587273	NCK2
6	2	127135234	rs6733839	0.385996	0.413652	0.457634	BIN1
7	2	202878716	rs139643391	0.145891	0.123392	0.114972	WDR12
8	2	233117202	rs10933431	0.213259	0.215693	0.205371	INPP5D
9	3	155069722	rs16824536	0.0722471	0.0611834	0.0563533	MME
10	3	155084189	rs61762319	0.0332412	0.0260838	0.0339556	MME (2)
11	4	993555	rs3822030	0.433814	0.440961	0.414301	IDUA
12	4	11023507	rs6846529	0.2635	0.295312	0.309057	CLNK
13	4	40197226	rs2245466	0.319995	0.333514	0.355133	RHOH
14	5	14724304	rs112403360	0.0552414	0.078893	0.087711	ANKH
15	5	86927378	rs62374257	0.195999	0.212503	0.230731	COX7C
16	5	151052827	rs871269	0.301254	0.338155	0.333849	TNIP1
17	5	180201150	rs113706587	0.0846198	0.0991518	0.100945	RASGEF1C
18	6	32615322	rs6605556	0.160307	0.155312	0.132989	HLA-DQA1
19	6	41036354	rs10947943	0.138921	0.15532	0.144267	UNC5CL
20	6	41161469	rs143332484	0.00735976	0.0123506	0.0162452	TREM2
21	6	41161514	rs75932628	0.00093352	0.00209588	0.00542659	TREM2 (2)
22	6	41181270	rs60755019	0	0.00140901	0.0017661	TREML2
23	6	47517390	rs7767350	0.23791	0.272081	0.28177	CD2AP
24	6	114291731	rs785129	0.362298	0.361382	0.370337	HS3ST5
25	7	7817263	rs6943429	0.389243	0.424476	0.426898	UMAD1
26	7	8204382	rs10952097	0.129053	0.125173	0.129461	ICA1
27	7	12229967	rs13237518	0.473152	0.422868	0.419892	TMEM106B
28	7	28129126	rs1160871	0.208853	0.221195	0.206443	JAZF1
29	7	37844191	rs6966331	0.37241	0.332926	0.320076	EPDR1
30	7	54873635	rs76928645	0.0916401	0.0940499	0.0844688	SEC61G
31	7	100334426	rs7384878	0.359004	0.345073	0.329846	SPDYE3
32	7	143413669	rs11771145	0.361743	0.341603	0.332848	EPHA1
33	8	11844613	rs1065712	0.0604028	0.0576756	0.0623415	CTSB
34	8	27362470	rs73223431	0.378603	0.378774	0.396792	PTK2B
35	8	27607795	rs11787077	0.393898	0.392061	0.366217	CLU
36	8	144103704	rs34173062	0.0714719	0.0919761	0.0863636	SHARPIN
37	9	104903697	rs1800978	0.138151	0.136288	0.143282	ABCA1
38	10	11676714	rs7912495	0.434315	0.444247	0.466247	USP6NL
39	10	60025170	rs7068231	0.399633	0.397356	0.393764	ANK3
40	10	80494228	rs6586028	0.190388	0.202277	0.184311	TSPAN14
41	10	96266650	rs6584063	0.056601	0.059618	0.051477	BLNK
42	10	122413396	rs7908662	0.475028	0.475419	0.457942	PLEKHA1
43	11	47370397	rs10437655	0.367797	0.39558	0.393705	SPI1
44	11	60254475	rs1582763	0.400164	0.373644	0.361299	MS4A4A
45	11	86157598	rs3851179	0.387283	0.387016	0.344825	EED
46	11	121482368	rs74685827	0.0143957	0.0160993	0.0209914	SORL1
47	11	121564878	rs11218343	0.0375723	0.0401793	0.0372648	SORL1 (2)
48	12	113281983	rs6489896	0.0548827	0.0568833	0.0551805	TPCN1
49	14	52924962	rs17125924	0.103435	0.109107	0.110613	FERMT2
50	14	92464917	rs7401792	0.341281	0.344671	0.362874	RIN3
51	14	92472511	rs12590654	0.395624	0.346533	0.324968	RIN3 (2)
52	14	105761758	rs7157106	0.370228	0.374746	0.37343	IGH-gene cluster
53	14	106665591	rs10131280	0.142858	0.126379	0.122241	IGH-gene cluster (2)
54	15	50701814	rs8025980	0.303805	0.335128	0.332935	SPPL2A
55	15	58764824	rs602602	0.295871	0.300664	0.295709	MINDY2
56	15	63277703	rs117618017	0.129947	0.146663	0.156971	APH1B
57	15	64131307	rs3848143	0.246667	0.207055	0.223392	SNX1
58	15	78936857	rs12592898	0.155182	0.150459	0.137351	CTSH
59	16	30010081	rs1140239	0.383277	0.380628	0.386277	DOC2A
60	16	31111250	rs889555	0.289619	0.278686	0.264745	BCKDK
61	16	70660097	rs4985556	0.117309	0.114882	0.126147	IL34
62	16	79574511	rs450674	0.414208	0.384947	0.369724	MAF
63	16	81739398	rs12446759	0.441149	0.436615	0.400956	PLCG2
64	16	81908423	rs72824905	0.0205432	0.0136671	0.00694293	PLCG2 (2)
65	16	86420604	rs16941239	0.0244583	0.0196781	0.0228074	FOXF1
66	16	90103687	rs56407236	0.0914439	0.0764491	0.0859694	PRDM7
67	17	1728046	rs35048651	0.203617	0.199457	0.2108	WDR81
68	17	5233752	rs7225151	0.125145	0.129677	0.137959	SCIMP
69	17	18156140	rs2242595	0.101071	0.109313	0.0995684	MYO15A
70	17	44352876	rs5848	0.243398	0.276673	0.299238	GRN
71	17	46779275	rs199515	0.219653	0.211017	0.21407	WNT3
72	17	49219935	rs616338	0.022987	0.018267	0.024042	ABI3
73	17	58332680	rs2526377	0.452343	0.435526	0.422604	TSPOAP1
74	17	63471557	rs4277405	0.378636	0.373473	0.344452	ACE
75	19	1050875	rs12151021	0.294768	0.331133	0.355594	ABCA7
76	19	1854254	rs149080927	0.464002	0.478907	0.48365	KLF16
77	19	44908684	rs429358	0.0687136	0.172129	0.428371	APOE
78	19	44908822	rs7412	0.131503	0.0864117	0.0333875	APOE (2)
79	19	49950060	rs9304690	0.238003	0.238746	0.239645	SIGLEC11
80	19	51225221	rs12459419	0.328455	0.318717	0.309222	CD33
81	19	54267597	rs587709	0.258688	0.271495	0.270704	LILRB2
82	20	413334	rs1358782	0.246262	0.239383	0.216661	RBCK1
83	20	56423488	rs6014724	0.0796511	0.0845026	0.071248	CASS4
84	20	63743088	rs6742	0.244523	0.235621	0.223793	SLC2A4RG
85	21	26101558	rs2154481	0.472283	0.456853	0.437316	APP
86	21	26775872	rs2830489	0.271476	0.288431	0.286083	ADAMTS1
CHROM: chromosome; POS: position relative to GRCh38; RSID: SNP identifier; MAF CENTENARIANS: minor allele frequency in the centenarians; MAF CONTROLS: minor allele frequency in healthy controls; MAF AD CASES: minor allele frequency in AD cases; GENE: gene likely affected by the SNP as reported in the published study used as a reference

### Sheet: Table S5
Association summary statistics of the comparison of AD cases and normal controls
#	RSID	LOCUS	CHROM	POS (HG38)	MAF (GWAS)	GENE (GWAS)	A1 (GWAS)	BETA (GWAS - CLINICAL ONLY)	SE (GWAS - CLINICAL ONLY)	BETA (ALIGNED WITH GWAS)	SE	P	EFFECT SIZE RATIO	LOW 95 CI EFFECT SIZE RATIO	UP 95% CI EFFECT SIZE RATIO	P-VALUE EFFECT SIZE COMPARISON
1	rs141749679	1:109345810	1	109345810	0.004	SORT1	C	0.314811	0.0805138	1.44187	0.374473	0.000117931	4.58011	2.0809	10.2547	0.002
2	rs679515	1:207577223	1	207577223	0.188	CR1	T	0.131028	0.0136062	0.119476	0.0477976	0.0124329	0.911831	0.192722	1.71434	0.8268
3	rs72777026	2:9558882	2	9558882	0.144	ADAM17	G	0.0582689	0.014648	0.0292717	0.0555884	0.598485	0.502356	-1.50126	2.85909	0.608
4	rs17020490	2:37304796	2	37304796	0.145	PRKD3	C	0.0582689	0.014648	0.0609973	0.0560929	0.276845	1.04682	-0.844904	3.64253	0.9482
5	rs143080277	2:105749599	2	105749599	0.005	NCK2	C	0.34359	0.0696814	0.648135	0.312117	0.0378403	1.88636	0.0960419	4.38856	0.3524
6	rs6733839	2:127135234	2	127135234	0.389	BIN1	T	0.173953	0.0130272	0.165538	0.0391226	2.32381e-05	0.951623	0.511065	1.43879	0.8246
7	rs139643391	2:202878716	2	202878716	0.131	WDR12	T	-0.0618754	0.0165486	-0.117595	0.059845	0.0494159	1.90051	-0.0167854	5.08672	0.3766
8	rs10933431	2:233117202	2	233117202	0.234	INPP5D	G	-0.0833816	0.0112137	-0.0430557	0.0498913	0.388144	0.516369	-0.673187	1.78158	0.418
9	rs16824536	3:155069722	3	155069722	0.054	MME	A	-0.0833816	0.0226795	-0.0771013	0.0840039	0.358708	0.92468	-1.11393	3.718	0.9424
10	rs61762319	3:155084189	3	155084189	0.026	MME (2)	G	0.157004	0.026859	0.278613	0.114195	0.0146956	1.77456	0.346481	3.66354	0.2944
11	rs3822030	4:993555	4	993555	0.429	IDUA	G	-0.0512933	0.0108558	-0.0941268	0.0400642	0.0188037	1.83507	0.343073	4.13659	0.2924
12	rs6846529	4:11023507	4	11023507	0.283	CLNK	C	0.0487902	0.00981192	0.0503466	0.0428724	0.240261	1.0319	-0.733969	3.12714	0.9684
13	rs2245466	4:40197226	4	40197226	0.343	RHOH	G	0.0582689	0.014648	0.119254	0.0442631	0.00705546	2.04662	0.492852	4.81506	0.184
14	rs112403360	5:14724304	5	14724304	0.073	ANKH	A	0.0861777	0.0190753	0.0787157	0.0696532	0.25843	0.913412	-0.687359	2.94251	0.9262
15	rs62374257	5:86927378	5	86927378	0.23	COX7C	C	0.076961	0.0143729	0.119591	0.0474704	0.0117598	1.55391	0.3123	3.22371	0.4004
16	rs871269	5:151052827	5	151052827	0.326	TNIP1	T	-0.0304592	0.0106296	-0.00862349	0.0431804	0.841709	0.283116	-3.21075	4.48625	0.623
17	rs113706587	5:180201150	5	180201150	0.11	RASGEF1C	A	0.0953102	0.0141079	0.0606409	0.0680534	0.372887	0.636248	-0.760733	2.20578	0.6156
18	rs6605556	6:32615322	6	32615322	0.161	HLA-DQA1	G	-0.0833816	0.0169144	-0.20726	0.0603249	0.000590952	2.48568	1.01864	4.90537	0.047
19	rs10947943	6:41036354	6	41036354	0.142	UNC5CL	A	-0.0512933	0.0163716	-0.0673806	0.0549187	0.219855	1.31363	-0.820043	5.29291	0.787
20	rs143332484	6:41161469	6	41161469	0.013	TREM2	T	0.329304	0.0420631	0.25594	0.16393	0.11846	0.777214	-0.203029	1.84402	0.6432
21	rs75932628	6:41161514	6	41161514	0.003	TREM2 (2)	T	0.908259	0.0946697	1.19833	0.388563	0.00204241	1.31937	0.474926	2.26677	0.4736
22	rs60755019	6:41181270	6	41181270	0.004	TREML2	G	0.41211	0.100509	0.343936	0.513009	0.502585	0.834574	-1.79868	4.01967	0.8798
23	rs7767350	6:47517390	6	47517390	0.271	CD2AP	T	0.0582689	0.00971847	0.0870535	0.0439505	0.047623	1.494	0.0575947	3.34095	0.5202
24	rs785129	6:114291731	6	114291731	0.35	HS3ST5	T	0.0392207	0.00990719	0.0230773	0.0412342	0.575708	0.588396	-1.60474	3.11786	0.687
25	rs6943429	7:7817263	7	7817263	0.42	UMAD1	T	0.0582689	0.00971847	0.0199193	0.0396837	0.615701	0.341852	-0.99988	1.80856	0.3414
26	rs10952097	7:8204382	7	8204382	0.114	ICA1	T	0.0676586	0.0145092	0.0623235	0.0674181	0.355261	0.921146	-1.05956	3.27332	0.9574
27	rs13237518	7:12229967	7	12229967	0.411	TMEM106B	A	-0.040822	0.0053425	0.0231471	0.0398071	0.560916	-0.567025	-2.65712	1.36934	0.1064
28	rs1160871	7:28129126	7	28129126	0.222	JAZF1	G	-0.0618754	0.0109726	-0.0836588	0.0474438	0.0778458	1.35205	-0.204624	3.22352	0.6652
29	rs6966331	7:37844191	7	37844191	0.349	EPDR1	T	-0.0512933	0.0108558	-0.0724156	0.0418112	0.0832798	1.41179	-0.194903	3.59046	0.6252
30	rs76928645	7:54873635	7	54873635	0.103	SEC61G	T	-0.0618754	0.0165486	-0.121115	0.0689838	0.0791405	1.95739	-0.24159	5.65489	0.399
31	rs7384878	7:100334426	7	100334426	0.31	SPDYE3	C	-0.0618754	0.0109726	-0.0769055	0.0423626	0.0694611	1.24291	-0.0881539	2.93345	0.7472
32	rs11771145	7:143413669	7	143413669	0.348	EPHA1	A	-0.0725707	0.0110918	-0.0505605	0.0414283	0.222301	0.696707	-0.445529	1.95813	0.604
33	rs1065712	8:11844613	8	11844613	0.053	CTSB	C	0.122218	0.0230901	0.0631232	0.0822594	0.442863	0.516482	-0.836818	2.03737	0.4962
34	rs73223431	8:27362470	8	27362470	0.369	PTK2B	T	0.0676586	0.00962678	0.0680766	0.0402528	0.0907937	1.00618	-0.1628	2.33406	0.9996
35	rs11787077	8:27607795	8	27607795	0.392	CLU	T	-0.105361	0.0114657	-0.0933179	0.0405812	0.0214746	0.885701	0.138272	1.74286	0.7818
36	rs34173062	8:144103704	8	144103704	0.081	SHARPIN	A	0.113329	0.0185549	-0.17969	0.0758142	0.0177817	-1.58556	-3.2876	-0.264657	0.0006
37	rs1800978	9:104903697	9	104903697	0.13	ABCA1	G	0.0676586	0.0145092	0.111591	0.0566046	0.0486765	1.64933	-0.00724623	4.04992	0.4418
38	rs7912495	10:11676714	10	11676714	0.462	USP6NL	G	0.0582689	0.00971847	0.0827226	0.0415006	0.0462303	1.41967	0.028328	3.18109	0.579
39	rs7068231	10:60025170	10	60025170	0.403	ANK3	T	-0.040822	0.0107415	-0.0234716	0.0406792	0.563945	0.574973	-1.5065	3.0733	0.6754
40	rs6586028	10:80494228	10	80494228	0.196	TSPAN14	C	-0.0833816	0.0112137	-0.120926	0.0504704	0.0165764	1.45027	0.279708	2.89572	0.4656
41	rs6584063	10:96266650	10	96266650	0.043	BLNK	G	-0.116534	0.0234618	-0.221978	0.100291	0.0268743	1.90484	0.235709	4.34633	0.2958
42	rs7908662	10:122413396	10	122413396	0.467	PLEKHA1	G	-0.040822	0.0053425	-0.0771663	0.0390883	0.0483642	1.89031	0.0268915	4.03879	0.355
43	rs10437655	11:47370397	11	47370397	0.399	SPI1	A	0.0582689	0.00971847	-0.00429903	0.0400992	0.914622	-0.0737792	-1.47801	1.35017	0.1254
44	rs1582763	11:60254475	11	60254475	0.371	MS4A4A	A	-0.0943107	0.00563767	-0.0971882	0.0404849	0.0163681	1.03051	0.200309	1.90396	0.919
45	rs3851179	11:86157598	11	86157598	0.358	EED	T	-0.116534	0.00576508	-0.183867	0.0401744	4.72324e-06	1.5778	0.905632	2.28342	0.1016
46	rs74685827	11:121482368	11	121482368	0.019	SORL1	G	0.182322	0.0352004	0.330967	0.149406	0.0267446	1.81529	0.228523	4.01251	0.338
47	rs11218343	11:121564878	11	121564878	0.039	SORL1 (2)	C	-0.162519	0.0245929	-0.0298628	0.102494	0.770775	0.18375	-1.07167	1.50927	0.2162
48	rs6489896	12:113281983	12	113281983	0.076	TPCN1	C	0.076961	0.0143729	-0.0651905	0.0880266	0.45895	-0.847058	-3.4116	1.41417	0.1144
49	rs17125924	14:52924962	14	52924962	0.089	FERMT2	G	0.0861777	0.0142392	0.0548115	0.0629041	0.383563	0.636028	-0.799856	2.24431	0.6332
50	rs7401792	14:92464917	14	92464917	0.371	RIN3	G	0.0392207	0.00990719	0.0954598	0.0416469	0.0218987	2.43391	0.338273	6.0827	0.192
51	rs12590654	14:92472511	14	92472511	0.328	RIN3 (2)	A	-0.0725707	0.0110918	-0.123558	0.0410685	0.00262472	1.70259	0.587641	3.22271	0.2276
52	rs7157106	14:105761758	14	105761758	0.36	IGH gene cluster	A	0.0676586	0.0145092	-0.0059358	0.0601285	0.921362	-0.0877315	-2.08217	1.80015	0.2224
53	rs10131280	14:106665591	14	106665591	0.133	IGH gene cluster (2)	A	-0.0725707	0.0110918	-0.00808645	0.0657133	0.902062	0.111429	-1.76985	2.04002	0.341
54	rs8025980	15:50701814	15	50701814	0.345	SPPL2A	G	-0.040822	0.0107415	-0.0167068	0.0414421	0.686848	0.409261	-1.7441	2.85099	0.5634
55	rs602602	15:58764824	15	58764824	0.28	MINDY2	A	-0.0725707	0.00551577	-0.0325105	0.0423924	0.443144	0.447984	-0.679107	1.61536	0.3462
56	rs117618017	15:63277703	15	63277703	0.144	APH1B	T	0.122218	0.0183877	0.165119	0.0575545	0.0041189	1.35102	0.431443	2.54643	0.4666
57	rs3848143	15:64131307	15	64131307	0.22	SNX1	G	0.0487902	0.00981192	0.126572	0.0483422	0.0088384	2.5942	0.665428	5.51925	0.1092
58	rs12592898	15:78936857	15	78936857	0.133	CTSH	A	-0.0512933	0.0163716	-0.126851	0.0579328	0.0285516	2.47305	0.235897	7.81461	0.2092
59	rs1140239	16:30010081	16	30010081	0.379	DOC2A	T	-0.0618754	0.00545678	0.0164142	0.040991	0.688837	-0.265279	-1.55134	1.02367	0.053
60	rs889555	16:31111250	16	31111250	0.281	BCKDK	T	-0.040822	0.0107415	-0.0885002	0.0446553	0.0474959	2.16795	-0.0121457	5.87219	0.3022
61	rs4985556	16:70660097	16	70660097	0.115	IL34	A	0.0676586	0.0145092	0.101672	0.0600051	0.0901908	1.50272	-0.211328	3.91733	0.5736
62	rs450674	16:79574511	16	79574511	0.373	MAF	C	-0.0512933	0.0108558	-0.0819464	0.0412444	0.0469392	1.59761	-0.000550826	3.8985	0.4748
63	rs12446759	16:81739398	16	81739398	0.403	PLCG2	G	-0.0618754	0.0109726	-0.148248	0.0400607	0.000215105	2.39591	1.07959	4.35114	0.0374
64	rs72824905	16:81908423	16	81908423	0.008	PLCG2 (2)	G	-0.301105	0.0583726	-0.718415	0.224278	0.00135892	2.38593	0.890487	4.63448	0.0698
65	rs16941239	16:86420604	16	86420604	0.029	FOXF1	A	0.0953102	0.0286171	0.214068	0.141498	0.130313	2.24602	-0.727239	7.41891	0.424
66	rs56407236	16:90103687	16	90103687	0.069	PRDM7	A	0.122218	0.0183877	0.0904616	0.0725481	0.212427	0.740168	-0.463566	2.0631	0.6962
67	rs35048651	17:1728046	17	1728046	0.214	WDR81	T	0.0582689	0.014648	0.073159	0.0493831	0.138484	1.25554	-0.413411	3.69229	0.7742
68	rs7225151	17:5233752	17	5233752	0.124	SCIMP	A	0.076961	0.0143729	0.0676704	0.0578191	0.241847	0.879282	-0.622541	2.66965	0.883
69	rs2242595	17:18156140	17	18156140	0.112	MYO15A	A	-0.0512933	0.0163716	-0.0999325	0.063594	0.116086	1.94826	-0.489136	6.67709	0.4572
70	rs5848	17:44352876	17	44352876	0.289	GRN	T	0.0582689	0.00971847	0.0693334	0.0439006	0.114261	1.18989	-0.275249	2.93646	0.8082
71	rs199515	17:46779275	17	46779275	0.219	WNT3	G	-0.0618754	0.0109726	0.0285281	0.0476948	0.549748	-0.461057	-2.16049	1.095	0.0642
72	rs616338	17:49219935	17	49219935	0.012	ABI3	T	0.277632	0.0486276	0.414378	0.168299	0.0138104	1.49255	0.276896	3.06586	0.4316
73	rs2526377	17:58332680	17	58332680	0.445	TSPOAP1	G	-0.040822	0.0107415	-0.0397533	0.0400109	0.320436	0.973822	-1.02744	3.6251	0.9638
74	rs4277405	17:63471557	17	63471557	0.384	ACE	C	-0.0618754	0.0109726	-0.107535	0.0403408	0.00768379	1.73792	0.449135	3.51804	0.285
75	rs12151021	19:1050875	19	1050875	0.336	ABCA7	A	0.113329	0.00919312	0.0968896	0.0427081	0.0232896	0.854944	0.115533	1.64757	0.7198
76	rs149080927	19:1854254	19	1854254	0.48	KLF16	G	0.0582689	0.014648	0.0220739	0.0418259	0.597668	0.378829	-1.15431	2.18385	0.4096
77	rs429358	19:44908684	19	44908684	0.19	APOE	T	-1.07881	0.0152311	-1.23268	0.0473181	1.31658e-149	1.14263	1.05234	1.23319	0.0018
78	rs7412	19:44908822	19	44908822	0.0675	APOE (2)	T	-0.634878	0.0196257	-1.05058	0.0942334	7.26514e-29	1.65478	1.34872	1.97151	0.0002
79	rs9304690	19:49950060	19	49950060	0.24	SIGLEC11	T	0.0487902	0.0147896	0.010795	0.0458583	0.813899	0.221254	-1.98062	2.69193	0.4212
80	rs12459419	19:51225221	19	51225221	0.31	CD33	T	-0.040822	0.0107415	-0.0774634	0.0424371	0.0679453	1.89759	-0.106799	5.30669	0.4038
81	rs587709	19:54267597	19	54267597	0.325	LILRB2	C	0.0676586	0.0145092	0.0121312	0.0458857	0.791488	0.179301	-1.27877	1.6827	0.2552
82	rs1358782	20:413334	20	413334	0.246	RBCK1	A	-0.0618754	0.0109726	-0.126563	0.0497818	0.0110106	2.04546	0.483164	4.1596	0.2056
83	rs6014724	20:56423488	20	56423488	0.09	CASS4	G	-0.127833	0.0176967	-0.191849	0.073498	0.00904735	1.50077	0.365606	2.88705	0.3954
84	rs6742	20:63743088	20	63743088	0.221	SLC2A4RG	T	-0.0512933	0.0108558	-0.0391037	0.0507403	0.440906	0.762356	-1.19514	3.03765	0.8202
85	rs2154481	21:26101558	21	26101558	0.476	APP	C	-0.0512933	0.0108558	-0.0930979	0.0392969	0.017832	1.81501	0.290106	4.01464	0.3162
86	rs2830489	21:26775872	21	26775872	0.281	ADAMTS1	T	-0.0512933	0.0108558	-0.0249702	0.0434804	0.565774	0.486812	-1.2605	2.40957	0.5606
RSID: SNP identifier; LOCUS: chromosome and position of SNP aligned to GRCh38; CHROM: chromosome; POS (HG38): SNP position relative to GRCh38; MAF (GWAS): minor allele frequency as reported in the previously published GWAS we used as reference; GENE (GWAS): likely affected gene as reported in the GWAS we used as reference; A1 (GWAS): effect allele as reported in the previously published GWAS we used as reference; BETA (GWAS - CLINICAL ONLY): effect size from GWAS we used as reference, based on the comparison of clinically diagnosed AD cases vs. healthy controls; SE (GWAS - CLINICAL ONLY): standard error from GWAS we used as reference, based on the comparison of clinically diagnosed AD cases vs. healthy controls; BETA (ALIGNED WITH GWAS): observed effect size comparing AD cases vs. centenarians, aligned to the same allele as the GWAS we used as reference; SE: standard error; P: p-value of association; EFFECT SIZE RATIO: ratio between the observed effect size and the previously published effect size from the GWAS we used as a reference; LOW 95 CI EFFECT SIZE RATIO: lower limit of 95% confidence interval of the effect size ratio; UP 95% CI EFFECT SIZE RATIO: upper limit of 95% confidence interval of the effect size ratio: P-VALUE EFFECT SIZE COMPARISON: p-value of the comparison between the distribution of observed effect sizes and previously published effect sizes; in bold, significant single-variant associations after multiple test correction (FDR<5%)

### Sheet: Table S6
Association summary statistics of the comparison of normal controls and cognitively healthy centenarians
#	RSID	LOCUS	CHROM	POS (HG38)	MAF (GWAS)	GENE (GWAS)	A1 (GWAS)	BETA (GWAS - CLINICAL ONLY)	SE (GWAS - CLINICAL ONLY)	BETA (ALIGNED WITH GWAS)	SE	P	EFFECT SIZE RATIO	LOW 95 CI EFFECT SIZE RATIO	UP 95% CI EFFECT SIZE RATIO	P-VALUE EFFECT SIZE COMPARISON
1	rs141749679	1:109345810	1	109345810	0.004	SORT1	C	0.314811	0.0805138	0.22946	1.11364	0.836756	0.728884	-7.05926	8.92505	0.9216
2	rs679515	1:207577223	1	207577223	0.188	CR1	T	0.131028	0.0136062	0.0396427	0.101275	0.695474	0.302551	-1.23047	1.85855	0.3796
3	rs72777026	2:9558882	2	9558882	0.144	ADAM17	G	0.0582689	0.014648	-0.0240857	0.115142	0.834306	-0.413354	-5.07012	3.82562	0.4702
4	rs17020490	2:37304796	2	37304796	0.145	PRKD3	C	0.0582689	0.014648	0.130606	0.123412	0.289922	2.24143	-1.87906	7.76858	0.5646
5	rs143080277	2:105749599	2	105749599	0.005	NCK2	C	0.34359	0.0696814	0.0565119	0.77156	0.941612	0.164475	-4.53812	4.92028	0.7064
6	rs6733839	2:127135234	2	127135234	0.389	BIN1	T	0.173953	0.0130272	0.125113	0.0814531	0.124536	0.719232	-0.187398	1.65901	0.5672
7	rs139643391	2:202878716	2	202878716	0.131	WDR12	T	-0.0618754	0.0165486	-0.143813	0.113578	0.20544	2.32423	-1.35483	8.1428	0.4714
8	rs10933431	2:233117202	2	233117202	0.234	INPP5D	G	-0.0833816	0.0112137	-0.003857	0.10181	0.96978	0.0462572	-2.51856	2.58333	0.4272
9	rs16824536	3:155069722	3	155069722	0.054	MME	A	-0.0833816	0.0226795	-0.194759	0.157312	0.2157	2.33575	-1.42319	7.81996	0.4606
10	rs61762319	3:155084189	3	155084189	0.026	MME (2)	G	0.157004	0.026859	-0.26295	0.227777	0.248328	-1.6748	-4.94943	1.1353	0.0602
11	rs3822030	4:993555	4	993555	0.429	IDUA	G	-0.0512933	0.0108558	0.00763798	0.0824233	0.926168	-0.148908	-3.70487	3.31269	0.4842
12	rs6846529	4:11023507	4	11023507	0.283	CLNK	C	0.0487902	0.00981192	0.172622	0.0922903	0.0614245	3.53806	-0.216513	8.61595	0.1854
13	rs2245466	4:40197226	4	40197226	0.343	RHOH	G	0.0582689	0.014648	0.0656942	0.0926718	0.478392	1.12743	-2.17263	5.13211	0.9418
14	rs112403360	5:14724304	5	14724304	0.073	ANKH	A	0.0861777	0.0190753	0.420935	0.172715	0.0148031	4.8845	0.94842	11.1866	0.0542
15	rs62374257	5:86927378	5	86927378	0.23	COX7C	C	0.076961	0.0143729	0.0945616	0.102558	0.356511	1.22869	-1.44759	4.28971	0.8826
16	rs871269	5:151052827	5	151052827	0.326	TNIP1	T	-0.0304592	0.0106296	0.178193	0.0916502	0.0518621	-5.85023	-20.7217	0.189114	0.028
17	rs113706587	5:180201150	5	180201150	0.11	RASGEF1C	A	0.0953102	0.0141079	0.145143	0.150071	0.333463	1.52285	-1.61315	4.9447	0.7342
18	rs6605556	6:32615322	6	32615322	0.161	HLA-DQA1	G	-0.0833816	0.0169144	-0.0433463	0.119815	0.71752	0.519854	-2.50179	3.7424	0.7266
19	rs10947943	6:41036354	6	41036354	0.142	UNC5CL	A	-0.0512933	0.0163716	0.105802	0.116299	0.362959	-2.06268	-9.60301	2.6665	0.1762
20	rs143332484	6:41161469	6	41161469	0.013	TREM2	T	0.329304	0.0420631	0.549499	0.461705	0.233987	1.66867	-1.05561	4.6821	0.625
21	rs75932628	6:41161514	6	41161514	0.003	TREM2 (2)	T	0.908259	0.0946697	0.83606	1.53003	0.584768	0.920509	-2.38862	4.37142	0.9598
22	rs60755019	6:41181270	6	41181270	0.004	TREML2	G	0.41211	0.100509	-	-	-	-	-	-	-
23	rs7767350	6:47517390	6	47517390	0.271	CD2AP	T	0.0582689	0.00971847	0.1409	0.0954398	0.139856	2.4181	-0.827346	6.16675	0.4076
24	rs785129	6:114291731	6	114291731	0.35	HS3ST5	T	0.0392207	0.00990719	0.0113007	0.0848781	0.894083	0.28813	-4.66108	5.17692	0.7556
25	rs6943429	7:7817263	7	7817263	0.42	UMAD1	T	0.0582689	0.00971847	0.143675	0.0829706	0.083338	2.46572	-0.260109	5.82386	0.3048
26	rs10952097	7:8204382	7	8204382	0.114	ICA1	T	0.0676586	0.0145092	-0.0572554	0.136686	0.675302	-0.846239	-5.25923	3.23139	0.359
27	rs13237518	7:12229967	7	12229967	0.411	TMEM106B	A	-0.040822	0.0053425	-0.241982	0.0815577	0.00300718	5.92773	2.09955	10.7092	0.013
28	rs1160871	7:28129126	7	28129126	0.222	JAZF1	G	-0.0618754	0.0109726	0.0622528	0.0991203	0.529969	-1.0061	-4.52834	2.18244	0.2138
29	rs6966331	7:37844191	7	37844191	0.349	EPDR1	T	-0.0512933	0.0108558	-0.167681	0.0845735	0.0474046	3.26906	0.102101	7.88584	0.1638
30	rs76928645	7:54873635	7	54873635	0.103	SEC61G	T	-0.0618754	0.0165486	0.0347909	0.139231	0.802681	-0.562273	-5.89393	4.4098	0.4906
31	rs7384878	7:100334426	7	100334426	0.31	SPDYE3	C	-0.0618754	0.0109726	-0.0652228	0.085516	0.445644	1.0541	-1.71815	4.1202	0.9728
32	rs11771145	7:143413669	7	143413669	0.348	EPHA1	A	-0.0725707	0.0110918	-0.0811054	0.0842282	0.335586	1.1176	-1.22487	3.57915	0.9182
33	rs1065712	8:11844613	8	11844613	0.053	CTSB	C	0.122218	0.0230901	-0.0165571	0.170867	0.922805	-0.135473	-3.06567	2.83678	0.4236
34	rs73223431	8:27362470	8	27362470	0.369	PTK2B	T	0.0676586	0.00962678	0.00874258	0.0832588	0.916372	0.129216	-2.35692	2.67037	0.4782
35	rs11787077	8:27607795	8	27607795	0.392	CLU	T	-0.105361	0.0114657	-0.023803	0.0826157	0.773257	0.22592	-1.32013	1.84762	0.328
36	rs34173062	8:144103704	8	144103704	0.081	SHARPIN	A	0.113329	0.0185549	0.43802	0.176282	0.0129634	3.86504	0.774447	7.7618	0.0714
37	rs1800978	9:104903697	9	104903697	0.13	ABCA1	G	0.0676586	0.0145092	-0.0685632	0.117121	0.558275	-1.01337	-4.96329	2.55031	0.2412
38	rs7912495	10:11676714	10	11676714	0.462	USP6NL	G	0.0582689	0.00971847	0.0657645	0.0863745	0.446426	1.12864	-1.80483	4.33949	0.9214
39	rs7068231	10:60025170	10	60025170	0.403	ANK3	T	-0.040822	0.0107415	0.002323	0.0830478	0.977685	-0.0569057	-4.71552	4.72158	0.6194
40	rs6586028	10:80494228	10	80494228	0.196	TSPAN14	C	-0.0833816	0.0112137	0.0769821	0.10363	0.457568	-0.92325	-3.61678	1.5159	0.1168
41	rs6584063	10:96266650	10	96266650	0.043	BLNK	G	-0.116534	0.0234618	0.0651515	0.200058	0.744679	-0.559078	-4.27506	3.12775	0.3798
42	rs7908662	10:122413396	10	122413396	0.467	PLEKHA1	G	-0.040822	0.0053425	0.00992437	0.0808235	0.902273	-0.243113	-4.20824	3.71657	0.5308
43	rs10437655	11:47370397	11	47370397	0.399	SPI1	A	0.0582689	0.00971847	0.124894	0.0842676	0.13831	2.14341	-0.726487	5.46774	0.4396
44	rs1582763	11:60254475	11	60254475	0.371	MS4A4A	A	-0.0943107	0.00563767	-0.0710599	0.0818188	0.385119	0.753466	-0.922719	2.44988	0.79
45	rs3851179	11:86157598	11	86157598	0.358	EED	T	-0.116534	0.00576508	-0.00407185	0.0818255	0.960312	0.0349414	-1.33983	1.43171	0.1734
46	rs74685827	11:121482368	11	121482368	0.019	SORL1	G	0.182322	0.0352004	0.0270009	0.34408	0.937452	0.148095	-3.85589	4.20338	0.6508
47	rs11218343	11:121564878	11	121564878	0.039	SORL1 (2)	C	-0.162519	0.0245929	0.0240429	0.21123	0.909378	-0.147939	-2.74856	2.57854	0.3884
48	rs6489896	12:113281983	12	113281983	0.076	TPCN1	C	0.076961	0.0143729	0.0656318	0.183462	0.720538	0.852793	-4.01888	5.8981	0.957
49	rs17125924	14:52924962	14	52924962	0.089	FERMT2	G	0.0861777	0.0142392	0.0120752	0.132855	0.92758	0.14012	-3.1046	3.4368	0.5816
50	rs7401792	14:92464917	14	92464917	0.371	RIN3	G	0.0392207	0.00990719	0.00444698	0.0859577	0.95874	0.113384	-4.79799	5.08541	0.7066
51	rs12590654	14:92472511	14	92472511	0.328	RIN3 (2)	A	-0.0725707	0.0110918	-0.188755	0.0823965	0.0219743	2.60098	0.368629	5.34754	0.1534
52	rs7157106	14:105761758	14	105761758	0.36	IGH gene cluster	A	0.0676586	0.0145092	0.0335706	0.125988	0.789885	0.496177	-3.5376	4.62199	0.778
53	rs10131280	14:106665591	14	106665591	0.133	IGH gene cluster (2)	A	-0.0725707	0.0110918	-0.209492	0.12752	0.100421	2.88673	-0.620601	6.82307	0.2856
54	rs8025980	15:50701814	15	50701814	0.345	SPPL2A	G	-0.040822	0.0107415	0.153215	0.0873613	0.0794626	-3.75325	-10.5779	0.553516	0.0294
55	rs602602	15:58764824	15	58764824	0.28	MINDY2	A	-0.0725707	0.00551577	0.0301612	0.0872757	0.729654	-0.415612	-2.78239	1.95293	0.2422
56	rs117618017	15:63277703	15	63277703	0.144	APH1B	T	0.122218	0.0183877	0.0709032	0.123716	0.566567	0.580139	-1.40052	2.72438	0.6734
57	rs3848143	15:64131307	15	64131307	0.22	SNX1	G	0.0487902	0.00981192	-0.251751	0.0960724	0.00878192	-5.15987	-10.8734	-1.27525	0.0016
58	rs12592898	15:78936857	15	78936857	0.133	CTSH	A	-0.0512933	0.0163716	-0.0334798	0.115316	0.771564	0.652712	-4.30248	6.53427	0.8686
59	rs1140239	16:30010081	16	30010081	0.379	DOC2A	T	-0.0618754	0.00545678	-0.00423893	0.0846073	0.960042	0.0685074	-2.67836	2.73222	0.4964
60	rs889555	16:31111250	16	31111250	0.281	BCKDK	T	-0.040822	0.0107415	-0.040881	0.090107	0.65005	1.00144	-3.72981	6.55531	0.9906
61	rs4985556	16:70660097	16	70660097	0.115	IL34	A	0.0676586	0.0145092	-0.023521	0.125472	0.8513	-0.347642	-4.44251	3.56516	0.4716
62	rs450674	16:79574511	16	79574511	0.373	MAF	C	-0.0512933	0.0108558	-0.118439	0.0844273	0.160661	2.30905	-0.921411	6.55894	0.4224
63	rs12446759	16:81739398	16	81739398	0.403	PLCG2	G	-0.0618754	0.0109726	-0.0170403	0.0826953	0.836743	0.275396	-2.4861	3.10574	0.5968
64	rs72824905	16:81908423	16	81908423	0.008	PLCG2 (2)	G	-0.301105	0.0583726	-0.48565	0.305279	0.111646	1.61289	-0.430197	4.07006	0.575
65	rs16941239	16:86420604	16	86420604	0.029	FOXF1	A	0.0953102	0.0286171	-0.256372	0.271121	0.344353	-2.68987	-11.3051	2.99234	0.191
66	rs56407236	16:90103687	16	90103687	0.069	PRDM7	A	0.122218	0.0183877	-0.17253	0.144445	0.232307	-1.41166	-4.01165	0.866212	0.0402
67	rs35048651	17:1728046	17	1728046	0.214	WDR81	T	0.0582689	0.014648	-0.0277127	0.101906	0.785664	-0.4756	-4.59351	3.34427	0.3992
68	rs7225151	17:5233752	17	5233752	0.124	SCIMP	A	0.076961	0.0143729	0.048355	0.121819	0.691411	0.628305	-2.64897	4.16939	0.8272
69	rs2242595	17:18156140	17	18156140	0.112	MYO15A	A	-0.0512933	0.0163716	0.080339	0.131854	0.542324	-1.56627	-9.05694	4.1034	0.3296
70	rs5848	17:44352876	17	44352876	0.289	GRN	T	0.0582689	0.00971847	0.228874	0.0955427	0.0165968	3.9279	0.646676	7.99296	0.0788
71	rs199515	17:46779275	17	46779275	0.219	WNT3	G	-0.0618754	0.0109726	-0.0542035	0.0970915	0.576659	0.87601	-2.273	4.42486	0.9578
72	rs616338	17:49219935	17	49219935	0.012	ABI3	T	0.277632	0.0486276	-0.376148	0.33414	0.260285	-1.35484	-4.14822	1.05443	0.0536
73	rs2526377	17:58332680	17	58332680	0.445	TSPOAP1	G	-0.040822	0.0107415	-0.0917833	0.0817484	0.261542	2.24838	-1.81528	7.90414	0.5252
74	rs4277405	17:63471557	17	63471557	0.384	ACE	C	-0.0618754	0.0109726	-0.0359441	0.0812562	0.658233	0.58091	-2.11297	3.43353	0.7586
75	rs12151021	19:1050875	19	1050875	0.336	ABCA7	A	0.113329	0.00919312	0.205883	0.092368	0.0258181	1.81668	0.196112	3.47861	0.3124
76	rs149080927	19:1854254	19	1854254	0.48	KLF16	G	0.0582689	0.014648	0.0685911	0.0868497	0.429664	1.17715	-1.92181	4.9751	0.9004
77	rs429358	19:44908684	19	44908684	0.19	APOE	T	-1.07881	0.0152311	-1.08028	0.156594	5.25249e-12	1.00136	0.713299	1.28813	0.9834
78	rs7412	19:44908822	19	44908822	0.0675	APOE (2)	T	-0.634878	0.0196257	-0.43083	0.122007	0.000413707	0.678603	0.307373	1.05813	0.0906
79	rs9304690	19:49950060	19	49950060	0.24	SIGLEC11	T	0.0487902	0.0147896	-0.00926851	0.0941582	0.921586	-0.189967	-4.84434	4.22434	0.5438
80	rs12459419	19:51225221	19	51225221	0.31	CD33	T	-0.040822	0.0107415	-0.0121635	0.0871376	0.888984	0.297964	-4.54383	5.33513	0.7262
81	rs587709	19:54267597	19	54267597	0.325	LILRB2	C	0.0676586	0.0145092	0.0634931	0.095761	0.507307	0.938433	-1.94175	4.17152	0.9648
82	rs1358782	20:413334	20	413334	0.246	RBCK1	A	-0.0618754	0.0109726	-0.0572893	0.0982907	0.55999	0.925882	-2.27241	4.33091	0.9578
83	rs6014724	20:56423488	20	56423488	0.09	CASS4	G	-0.127833	0.0176967	0.076404	0.148617	0.607181	-0.597685	-3.03557	1.73602	0.1706
84	rs6742	20:63743088	20	63743088	0.221	SLC2A4RG	T	-0.0512933	0.0108558	-0.0954852	0.101805	0.348286	1.86155	-2.14964	6.59419	0.6622
85	rs2154481	21:26101558	21	26101558	0.476	APP	C	-0.0512933	0.0108558	-0.0509629	0.081013	0.529303	0.993558	-2.19585	4.66961	0.9946
86	rs2830489	21:26775872	21	26775872	0.281	ADAMTS1	T	-0.0512933	0.0108558	0.0995366	0.0909493	0.273772	-1.94054	-6.30189	1.59386	0.0972
RSID: SNP identifier; LOCUS: chromosome and position of SNP aligned to GRCh38; CHROM: chromosome; POS (HG38): SNP position relative to GRCh38; MAF (GWAS): minor allele frequency as reported in the previously published GWAS we used as reference; GENE (GWAS): likely affected gene as reported in the GWAS we used as reference; A1 (GWAS): effect allele as reported in the previously published GWAS we used as reference; BETA (GWAS - CLINICAL ONLY): effect size from GWAS we used as reference, based on the comparison of clinically diagnosed AD cases vs. healthy controls; SE (GWAS - CLINICAL ONLY): standard error from GWAS we used as reference, based on the comparison of clinically diagnosed AD cases vs. healthy controls; BETA (ALIGNED WITH GWAS): observed effect size comparing AD cases vs. centenarians, aligned to the same allele as the GWAS we used as reference; SE: standard error; P: p-value of association; EFFECT SIZE RATIO: ratio between the observed effect size and the previously published effect size from the GWAS we used as a reference; LOW 95 CI EFFECT SIZE RATIO: lower limit of 95% confidence interval of the effect size ratio; UP 95% CI EFFECT SIZE RATIO: upper limit of 95% confidence interval of the effect size ratio: P-VALUE EFFECT SIZE COMPARISON: p-value of the comparison between the distribution of observed effect sizes and previously published effect sizes; in bold, significant single-variant associations after multiple test correction (FDR<5%)

### Sheet: Table S7
Association results of the PRS analysis
Comparison	APOE	Effect size	SE	OR risk AD	95% Low CI	95% Up CI	P-value	FDR P-value	N cases	N controls
AD vs. Centenarians	Included	1.62412	0.090808	5.07395	4.24668	6.06239	1.53768e-71	7.68838e-71	2281	346
	Excluded	0.67593	0.0637224	1.96586	1.73505	2.22738	2.75265e-26	6.88161e-26	2281	346
AD vs. Normal Controls	Included	0.93457	0.0329087	2.54612	2.38708	2.71576	2.08826e-177	2.08826e-176	2281	3165
	Excluded	0.429979	0.0296883	1.53723	1.45033	1.62933	1.54941e-47	5.16469e-47	2281	3165
Normal Controls vs. Centenarians	Included	0.627344	0.0742428	1.87263	1.61903	2.16595	2.91577e-17	5.83155e-17	3165	346
	Excluded	0.251403	0.0597406	1.28583	1.14375	1.44556	2.57374e-05	4.28956e-05	3165	346
Normal Controls vs. Centenarians' Children (All)	Included	0.303172	0.09	1.35	1.13	1.62	0.000974	0.00139	3165	193
	Excluded	0.056	0.078	1.058	0.907	1.23	0.47	0.496	3165	193
Normal Controls vs. Centenarians' Children (Unrelated)	Included	0.23	0.12	1.26	1	1.59	0.0537	0.0671	3165	100
	Excluded	0.07	0.11	1.07	0.87	1.32	0.496	0.496	3165	100
Comparison: groups in the comparison in the form Cases vs. Controls; APOE: whether the two APOE SNPs were included or excluded; Effect size: Effect size of the PRS on AD-risk; SE: Standard Error; OR risk AD (Odds Ratio of the risk of AD); 95% Low CI: lower bound of the 95% confidence interval; 95% Up CI: upper bound of the 95% confidence interval; P-value: uncorrected p-value of association; FDR P-value: P-value corrected for multiple test (FDR); N cases: number of cases in the comparison; N controls: number of controls in the comparison; in bold, significant associations after multiple test correction (FDR<5%)

### Sheet: Table S8
Summary of power analysis
RSID	LOCUS	GENE	MAF	NUMBER OF CASES	ODDS RATIO CONTROLS	ODDS RATIO CENTENARIANS	NUMBER OF CONTROLS	NUMBER OF CENTENARIANS	RATIO BETWEEN CONTROLS AND CENTENARIANS	CASE RATE CONTROLS	CASE RATE CENTENARIANS	POWER CONTROLS	POWER CENTENARIANS	DESCRIPTION
rs6586028	10:80494228	TSPAN14	0.196	8000	0.8861	0.948612	2200	16000	0.1375	0.784314	0.333333	0.815213	0.577255	Centenarians did not converge
rs61762319	3:155084189	MME (2)	0.026	8000	1.3213	1.02493	3000	16000	0.1875	0.727273	0.333333	0.800686	0.0690449	Centenarians did not converge
rs6584063	10:96266650	BLNK	0.043	8000	0.800933	0.867781	2400	12400	0.193548	0.769231	0.392157	0.808176	0.801628	Centenarians value less
rs616338	17:49219935	ABI3	0.012	8000	1.51343	1.03523	3200	16000	0.2	0.714286	0.333333	0.815204	0.0676366	Centenarians did not converge
rs1800978	9:104903697	ABCA1	0.13	8000	1.11806	1.0346	4400	16000	0.275	0.645161	0.333333	0.800447	0.219859	Centenarians did not converge
rs76928645	7:54873635	SEC61G	0.103	8000	0.885933	0.915272	4600	16000	0.2875	0.634921	0.333333	0.80937	0.787129	Centenarians did not converge
rs1160871	7:28129126	JAZF1	0.222	8000	0.919745	0.989924	5600	16000	0.35	0.588235	0.333333	0.807457	0.0718724	Centenarians did not converge
rs6014724	20:56423488	CASS4	0.09	8000	0.825432	0.878008	1600	4400	0.363636	0.833333	0.645161	0.834353	0.808308	Centenarians value less
rs2242595	17:18156140	MYO15A	0.112	8000	0.904898	0.981364	8000	16000	0.5	0.5	0.333333	0.804299	0.0938202	Centenarians did not converge
rs4985556	16:70660097	IL34	0.115	8000	1.10702	1.09213	7200	12800	0.5625	0.526316	0.384615	0.804583	0.800384	Centenarians value less
rs35048651	17:1728046	WDR81	0.214	8000	1.0759	1.04659	9600	16000	0.6	0.454545	0.333333	0.801115	0.489722	Centenarians did not converge
rs3851179	11:86157598	EED	0.358	8000	0.832046	0.843797	600	800	0.75	0.930233	0.909091	0.846981	0.881226	Centenarians value less
rs3822030	4:993555	IDUA	0.429	8000	0.910167	0.914949	2400	2800	0.857143	0.769231	0.740741	0.809497	0.809967	Centenarians value less
rs7908662	10:122413396	PLEKHA1	0.467	8000	0.925736	0.929065	4000	4600	0.869565	0.666667	0.634921	0.80293	0.801173	Centenarians value less
rs7068231	10:60025170	ANK3	0.403	8000	0.976802	0.979362	16000	16000	1	0.333333	0.333333	0.221001	0.184166	Same value (did not converge)
rs17125924	14:52924962	FERMT2	0.089	8000	1.05634	1.07625	16000	16000	1	0.333333	0.333333	0.366999	0.585106	Same value (did not converge)
rs602602	15:58764824	MINDY2	0.28	8000	0.968012	0.987581	16000	16000	1	0.333333	0.333333	0.324862	0.0891805	Same value (did not converge)
rs9304690	19:49950060	SIGLEC11	0.24	8000	1.01085	1.01119	16000	16000	1	0.333333	0.333333	0.0763315	0.078058	Same value (did not converge)
rs10933431	2:233117202	INPP5D	0.234	8000	0.957858	0.954595	16000	16000	1	0.333333	0.333333	0.467241	0.526366	Same value (did not converge)
rs72777026	2:9558882	ADAM17	0.144	8000	1.0297	1.00212	16000	16000	1	0.333333	0.333333	0.1863	0.050669	Same value (did not converge)
rs785129	6:114291731	HS3ST5	0.35	8000	1.02335	1.04293	16000	16000	1	0.333333	0.333333	0.206416	0.545229	Same value (did not converge)
rs1065712	8:11844613	CTSB	0.053	8000	1.06516	1.03758	16000	16000	1	0.333333	0.333333	0.312147	0.137262	Same value (did not converge)
rs143080277	2:105749599	NCK2	0.005	8000	1.91197	2.00593	3400	3000	1.13333	0.701754	0.727273	0.811535	0.817357	Centenarians value more
rs7401792	14:92464917	RIN3	0.371	8000	1.10016	1.10695	2600	2200	1.18182	0.754717	0.784314	0.819969	0.817878	Centenarians value more
rs12446759	16:81739398	PLCG2	0.403	8000	0.862217	0.853427	1000	800	1.25	0.888889	0.909091	0.869654	0.847404	Centenarians value more
rs73223431	8:27362470	PTK2B	0.369	8000	1.07045	1.07616	6800	5200	1.30769	0.540541	0.606061	0.803543	0.801582	Centenarians value more
rs6605556	6:32615322	HLA-DQA1	0.161	8000	0.812808	0.786035	800	600	1.33333	0.909091	0.930233	0.853889	0.870947	Centenarians value more
rs74685827	11:121482368	SORL1	0.019	8000	1.39231	1.51455	3000	1800	1.66667	0.727273	0.816327	0.807982	0.802273	Centenarians value more
rs12592898	15:78936857	CTSH	0.133	8000	0.880865	0.854084	2800	1600	1.75	0.740741	0.833333	0.803349	0.80911	Centenarians value more
rs4277405	17:63471557	ACE	0.384	8000	0.898045	0.864749	1800	1000	1.8	0.816327	0.888889	0.812778	0.851358	Centenarians value more
rs11787077	8:27607795	CLU	0.392	8000	0.910904	0.888679	2600	1400	1.85714	0.754717	0.851064	0.816541	0.807034	Centenarians value more
rs12459419	19:51225221	CD33	0.31	8000	0.925461	0.907684	5000	2600	1.92308	0.615385	0.754717	0.803941	0.805748	Centenarians value more
rs117618017	15:63277703	APH1B	0.144	8000	1.17953	1.26211	1600	800	2	0.833333	0.909091	0.82972	0.844689	Centenarians value more
rs6733839	2:127135234	BIN1	0.389	8000	1.18003	1.34576	800	400	2	0.909091	0.952381	0.860447	0.973676	Centenarians value more
rs679515	1:207577223	CR1	0.188	8000	1.12691	1.17791	2600	1200	2.16667	0.754717	0.869565	0.822625	0.812356	Centenarians value more
rs2154481	21:26101558	APP	0.476	8000	0.911104	0.8733	2400	1000	2.4	0.769231	0.888889	0.806761	0.814431	Centenarians value more
rs1358782	20:413334	RBCK1	0.246	8000	0.881118	0.821039	1600	600	2.66667	0.833333	0.930233	0.814015	0.830046	Centenarians value more
rs2245466	4:40197226	RHOH	0.343	8000	1.12666	1.20453	1600	600	2.66667	0.833333	0.930233	0.825576	0.825605	Centenarians value more
rs587709	19:54267597	LILRB2	0.325	8000	1.01221	1.07793	16000	5400	2.96296	0.333333	0.597015	0.0903207	0.804114	Normal Controls did not converge
rs889555	16:31111250	BCKDK	0.281	8000	0.915303	0.872773	3600	1200	3	0.689655	0.869565	0.803875	0.80858	Centenarians value more
rs1582763	11:60254475	MS4A4A	0.371	8000	0.907385	0.854533	2400	800	3	0.769231	0.909091	0.817016	0.8325	Centenarians value more
rs62374257	5:86927378	COX7C	0.23	8000	1.12704	1.23289	2000	600	3.33333	0.8	0.930233	0.801874	0.811756	Centenarians value more
rs72824905	16:81908423	PLCG2 (2)	0.008	8000	0.487524	0.279196	800	200	4	0.909091	0.97561	0.834117	0.915072	Centenarians value more
rs7912495	10:11676714	USP6NL	0.462	8000	1.08624	1.16314	3400	800	4.25	0.701754	0.909091	0.812018	0.816051	Centenarians value more
rs7225151	17:5233752	SCIMP	0.124	8000	1.07001	1.13071	16000	3600	4.44444	0.333333	0.689655	0.639047	0.804394	Normal Controls did not converge
rs7384878	7:100334426	SPDYE3	0.31	8000	0.925977	0.867462	5200	1000	5.2	0.606061	0.888889	0.807473	0.801923	Centenarians value more
rs139643391	2:202878716	WDR12	0.131	8000	0.889056	0.767237	3600	600	6	0.689655	0.930233	0.806335	0.883237	Centenarians value more
rs149080927	19:1854254	KLF16	0.48	8000	1.02232	1.09634	16000	2600	6.15385	0.333333	0.754717	0.206784	0.819981	Normal Controls did not converge
rs450674	16:79574511	MAF	0.373	8000	0.921321	0.825425	3800	600	6.33333	0.677966	0.930233	0.813408	0.880331	Centenarians value more
rs12151021	19:1050875	ABCA7	0.336	8000	1.10174	1.34365	2600	400	6.5	0.754717	0.952381	0.813264	0.961065	Centenarians value more
rs7767350	6:47517390	CD2AP	0.271	8000	1.09096	1.25605	4000	600	6.66667	0.666667	0.930233	0.802897	0.906161	Centenarians value more
rs12590654	14:92472511	RIN3 (2)	0.328	8000	0.88377	0.743671	1400	200	7	0.851064	0.97561	0.815268	0.805889	Centenarians value more
rs6742	20:63743088	SLC2A4RG	0.221	8000	0.961651	0.878307	16000	1600	10	0.333333	0.833333	0.386601	0.805879	Normal Controls did not converge
rs2526377	17:58332680	TSPOAP1	0.445	8000	0.961026	0.883859	16000	1200	13.3333	0.333333	0.869565	0.531587	0.802228	Normal Controls did not converge
rs17020490	2:37304796	PRKD3	0.145	8000	1.0629	1.20328	16000	1200	13.3333	0.333333	0.869565	0.605813	0.820672	Normal Controls did not converge
rs113706587	5:180201150	RASGEF1C	0.11	8000	1.06252	1.22654	16000	1200	13.3333	0.333333	0.869565	0.503834	0.800237	Normal Controls did not converge
rs11771145	7:143413669	EPHA1	0.348	8000	0.950696	0.880095	16000	1200	13.3333	0.333333	0.869565	0.699426	0.800496	Normal Controls did not converge
rs143332484	6:41161469	TREM2	0.013	8000	1.29167	2.32949	10800	800	13.5	0.425532	0.909091	0.800319	0.826795	Centenarians value more
rs6966331	7:37844191	EPDR1	0.349	8000	0.930144	0.79168	5600	400	14	0.588235	0.952381	0.800781	0.878904	Centenarians value more
rs16824536	3:155069722	MME	0.054	8000	0.925796	0.74878	16000	1000	16	0.333333	0.888889	0.430807	0.836607	Normal Controls did not converge
rs10131280	14:106665591	IGH gene cluster (2)	0.133	8000	0.991946	0.804453	16000	800	20	0.333333	0.909091	0.0592176	0.836009	Normal Controls did not converge
rs5848	17:44352876	GRN	0.289	8000	1.07179	1.35964	8000	400	20	0.5	0.952381	0.80238	0.957277	Centenarians value more
rs6846529	4:11023507	CLNK	0.283	8000	1.05164	1.25427	16000	600	26.6667	0.333333	0.930233	0.650855	0.910936	Normal Controls did not converge
rs6943429	7:7817263	UMAD1	0.42	8000	1.02012	1.18805	16000	600	26.6667	0.333333	0.930233	0.173972	0.803472	Normal Controls did not converge
rs112403360	5:14724304	ANKH	0.073	8000	1.0819	1.66351	16000	400	40	0.333333	0.952381	0.567493	0.891606	Normal Controls did not converge
RSID: SNP identifier; LOCUS: chromosome and genomic position relative to GRCh38; GENE: likely affected gene according to GWAS used as reference; NUMBER OF CASES: number of cases used for the power analysis; ODDS RATIO CONTROLS: odds ratio of the SNP in AD cases vs. normal controls; OODS RATIO CENTENARIANS: odds ratio of the SNP when comparing AD cases and centenarians; NUMBER OF CONTROLS: number of normal controls to achieve 80% power. If this value is 16000, the SNP did not converge; NUMBER OF CENTENARIANS: number of centenarians to achieve 80% power. If this value is 16000, the SNP did not converge; RATIO BETWEEN CONTROLS AND CENTENARIANS: ratio between number of controls and number of centenarians; CASE RATE CONTROLS: fraction of cases in the comparison; CASE RATE CENTENARIANS: fraction of cases in the comparison; POWER CONTROLS: the achieved power comparing 8000 AD cases and controls; POWER CENTENARIANS: the achieved power comparing 8000 AD cases and centenarians; DESCRIPTION: summary of power comparison

### Sheet: Table S9
Summary of SNP-gene annotation as performed using snpXplorer web-server
LOCUS	CHROM	POS	POS HG38	RSID	MAF	SNP CONSEQ CADD	SNP CONSEQ GENE CADD	PHRED SCORE	IS CODING	EQTL	EQTL TISSUES	SQTL	SQTL TISSUES	POSITIONAL MAPPING	SOURCE FINAL GENE	GENE LIST
1:207750568	1	207750568	207577223	rs679515	0.06569	intron	CR1	0.323	NA	CD55,CR1,CR1,CR1,CR1,CR1,CR1,CR1,CR1,CR1,NA,NA	Adrenal_Gland,Brain_Caudate_basal_ganglia,Brain_Frontal_Cortex_BA9,Brain_Hippocampus,Brain_Nucleus_accumbens_basal_ganglia,Brain_Cortex,Colon_Sigmoid,Esophagus_Gastroesophageal_Junction,Esophagus_Muscularis,Brain_Putamen_basal_ganglia,Adipose_Subcutaneous,Lung	CD55,CR1L,CR1,CR1,CR1,CR1,CR1,CR1,CD46P1	Artery_Tibial,Nerve_Tibial,Adipose_Subcutaneous,Adipose_Visceral_Omentum,Whole_Blood,Nerve_Tibial,Spleen,Lung,Adipose_Visceral_Omentum	Not_done	sqtl+eqtl+cadd	CD55,CR1,CR1L,CD46P1
2:37531939	2	37531939	37304796	rs17020490	0.3287	intron	PRKD3	0.81	NA	NDUFAF7,CEBPZ,CEBPZ,PRKD3,PRKD3,PRKD3,PRKD3,PRKD3,PRKD3,PRKD3,PRKD3,PRKD3,PRKD3,PRKD3,PRKD3,CEBPZOS	Thyroid,Muscle_Skeletal,Esophagus_Mucosa,Artery_Aorta,Artery_Tibial,Nerve_Tibial,Esophagus_Muscularis,Lung,Skin_Not_Sun_Exposed_Suprapubic,Skin_Sun_Exposed_Lower_leg,Pancreas,Pituitary,Spleen,Stomach,Thyroid,Testis	PRKD3,PRKD3,PRKD3,PRKD3,PRKD3,PRKD3,PRKD3,PRKD3,PRKD3,PRKD3,PRKD3,CEBPZOS,CEBPZOS,CEBPZOS,CEBPZOS	Lung,Cells_Cultured_fibroblasts,Nerve_Tibial,Thyroid,Testis,Thyroid,Lung,Esophagus_Gastroesophageal_Junction,Adipose_Visceral_Omentum,Nerve_Tibial,Muscle_Skeletal,Colon_Transverse,Adrenal_Gland,Esophagus_Muscularis,Thyroid	Not_done	sqtl+eqtl+cadd	NDUFAF7,CEBPZ,PRKD3,CEBPZOS
2:203743439	2	203743439	202878716	rs139643391	NA	3_prime_UTR	WDR12	3.922	NA	CARF,CARF,CARF,CARF,CARF,CARF,CARF,CARF,CARF,CARF,CARF,CARF,CARF,CARF,CARF,CARF,CARF,CARF,CARF,CARF,CARF,FAM117B,FAM117B,FAM117B,FAM117B,FAM117B,FAM117B,WDR12,NBEAL1,NBEAL1,NBEAL1,NBEAL1,NBEAL1,NBEAL1,NBEAL1,NBEAL1,NBEAL1,NBEAL1,NBEAL1,NBEAL1,NBEAL1,ICA1L,ICA1L,ICA1L,ICA1L,ICA1L,ICA1L,ICA1L,ICA1L,ICA1L,ICA1L,ICA1L,ICA1L,ICA1L,ICA1L,ICA1L,ICA1L,BMPR2	Lung,Colon_Sigmoid,Esophagus_Mucosa,Nerve_Tibial,Skin_Not_Sun_Exposed_Suprapubic,Adipose_Subcutaneous,Heart_Atrial_Appendage,Pancreas,Colon_Transverse,Whole_Blood,Esophagus_Muscularis,Cells_Cultured_fibroblasts,Skin_Sun_Exposed_Lower_leg,Muscle_Skeletal,Esophagus_Gastroesophageal_Junction,Artery_Tibial,Testis,Adipose_Visceral_Omentum,Breast_Mammary_Tissue,Thyroid,Stomach,Adipose_Subcutaneous,Artery_Tibial,Artery_Aorta,Whole_Blood,Thyroid,Spleen,Brain_Nucleus_accumbens_basal_ganglia,Esophagus_Mucosa,Lung,Skin_Not_Sun_Exposed_Suprapubic,Adipose_Subcutaneous,Artery_Coronary,Adipose_Visceral_Omentum,Muscle_Skeletal,Artery_Aorta,Artery_Tibial,Skin_Sun_Exposed_Lower_leg,Breast_Mammary_Tissue,Thyroid,Nerve_Tibial,Breast_Mammary_Tissue,Minor_Salivary_Gland,Muscle_Skeletal,Adipose_Subcutaneous,Pancreas,Esophagus_Mucosa,Skin_Sun_Exposed_Lower_leg,Lung,Brain_Frontal_Cortex_BA9,Cells_Cultured_fibroblasts,Nerve_Tibial,Brain_Cortex,Artery_Tibial,Thyroid,Skin_Not_Sun_Exposed_Suprapubic,Ovary,Esophagus_Muscularis	NA	NA	Not_done	sqtl+eqtl+cadd	CARF,FAM117B,WDR12,NBEAL1,ICA1L,BMPR2
3:154787511	3	154787511	155069722	rs16824536	0.1024	regulatory	NA	2.086	NA	MME	Testis	NA	NA	Not_done	sqtl+eqtl+cadd	MME
4:11025131	4	11025131	11023507	rs6846529	0.2915	intergenic	NA	3.402	NA	NA	NA	NA	NA	CLNK,HS3ST1	positional	CLNK,HS3ST1
4:40198846	4	40198846	40197226	rs2245466	0.3437	regulatory	NA	6.461	NA	RHOH,	Adipose_Subcutaneous,Skin_Sun_Exposed_Lower_leg	NA	NA	Not_done	sqtl+eqtl+cadd	RHOH
5:14724413	5	14724413	14724304	rs112403360	0.0617	regulatory	NA	6.072	NA	OTULIN,OTULIN,OTULIN,OTULIN,OTULIN-DT,OTULIN-DT	Artery_Tibial,Esophagus_Muscularis,Lung,Whole_Blood,Prostate,Skin_Sun_Exposed_Lower_leg	NA	NA	Not_done	sqtl+eqtl+cadd	OTULIN,OTULIN-DT
5:86223195	5	86223195	86927378	rs62374257	0.1711	intergenic	NA	5.305	NA	NA	NA	NA	NA	COX7C	positional	COX7C
5:179628150	5	179628150	180201150	rs113706587	0.0647	regulatory	NA	0.89	NA	MAPK9,RASGEF1C,	Testis,Brain_Caudate_basal_ganglia,Artery_Tibial	NA	NA	Not_done	sqtl+eqtl+cadd	MAPK9,RASGEF1C
6:41129207	6	41129207	41161469	rs143332484	0.004992	missense	NA	16.4	yes	NA	NA	NA	NA	Not_done	coding	NA
6:47485126	6	47485126	47517390	rs7767350	0.1883	intron	CD2AP	0.188	NA	ADGRF4,ADGRF2,ADGRF2,ADGRF2,CD2AP,CD2AP,CD2AP,CD2AP,CD2AP,CD2AP-DT,CD2AP-DT,CD2AP-DT,CD2AP-DT,CD2AP-DT,CD2AP-DT,CD2AP-DT,CD2AP-DT,CD2AP-DT,CD2AP-DT,CD2AP-DT,CD2AP-DT,CD2AP-DT,CD2AP-DT,CD2AP-DT,CD2AP-DT,CD2AP-DT,CD2AP-DT,CD2AP-DT,CD2AP-DT,CD2AP-DT,CD2AP-DT,CD2AP-DT,CD2AP-DT,CD2AP-DT,CD2AP-DT,CD2AP-DT,CD2AP-DT,CD2AP-DT	Artery_Tibial,Artery_Tibial,Esophagus_Mucosa,Skin_Not_Sun_Exposed_Suprapubic,Pancreas,Pituitary,Esophagus_Mucosa,Colon_Transverse,Cells_Cultured_fibroblasts,Adipose_Subcutaneous,Artery_Aorta,Pituitary,Esophagus_Gastroesophageal_Junction,Brain_Caudate_basal_ganglia,Brain_Cerebellar_Hemisphere,Brain_Cerebellum,Brain_Cortex,Brain_Nucleus_accumbens_basal_ganglia,Brain_Putamen_basal_ganglia,Cells_Cultured_fibroblasts,Muscle_Skeletal,Cells_EBV-transformed_lymphocytes,Colon_Sigmoid,Colon_Transverse,Lung,Esophagus_Muscularis,Esophagus_Mucosa,Skin_Not_Sun_Exposed_Suprapubic,Spleen,Thyroid,Heart_Atrial_Appendage,Kidney_Cortex,Stomach,Nerve_Tibial,Pancreas,Skin_Sun_Exposed_Lower_leg,Prostate,Small_Intestine_Terminal_Ileum	NA	NA	Not_done	sqtl+eqtl+cadd	ADGRF4,ADGRF2,CD2AP,CD2AP-DT
7:7856894	7	7856894	7817263	rs6943429	0.4569	intron	RPA3-AS1	3.614	NA	NA	NA	NA	NA	UMAD1	positional	UMAD1,RPA3-AS1
7:37883793	7	37883793	37844191	rs6966331	0.4673	intron	EPDR1	5.213	NA	NME8	Whole_Blood	NA	NA	Not_done	sqtl+eqtl+cadd	NME8,EPDR1
7:99932049	7	99932049	100334426	rs7384878	0.3409	regulatory	NA	0.857	NA	STAG3,STAG3,STAG3,STAG3,STAG3,STAG3,STAG3,STAG3,STAG3,STAG3,STAG3,STAG3,STAG3,STAG3,LRCH4,PMS2P1,PMS2P1,PMS2P1,PILRA,PILRA,PILRA,PILRA,PILRA,PILRA,PILRA,PILRA,PILRA,PILRA,PILRA,PILRA,PILRA,PILRA,PILRA,PILRA,PILRA,PILRA,PILRA,PILRA,PILRA,PILRA,PILRA,PILRA,PILRA,ZKSCAN1,ZKSCAN1,TAF6,TAF6,TAF6,TAF6,AGFG2,PILRB,PILRB,PILRB,PILRB,PILRB,PILRB,PILRB,PILRB,PILRB,PILRB,PILRB,PILRB,PILRB,PILRB,PILRB,PILRB,PILRB,PILRB,PILRB,PILRB,PILRB,PILRB,PILRB,PILRB,PILRB,PILRB,PILRB,PILRB,PILRB,PILRB,TRAPPC14,GIGYF1,GIGYF1,GIGYF1,GIGYF1,GIGYF1,GIGYF1,GIGYF1,GIGYF1,GIGYF1,GIGYF1,GIGYF1,TRIM4,TRIM4,TRIM4,AZGP1,NYAP1,NYAP1,NYAP1,NYAP1,CNPY4,CNPY4,GNB2,UFSP1,UFSP1,LAMTOR4,EPHB4,PVRIG,PVRIG,PVRIG,PVRIG,PVRIG,PVRIG,PVRIG,PVRIG,PVRIG,PVRIG,PVRIG,GPC2,GPC2,AP4M1,AP4M1,AP4M1,AP4M1,AP4M1,AP4M1,AP4M1,AP4M1,,,CASTOR3,STAG3L5P,STAG3L5P,STAG3L5P,STAG3L5P,STAG3L5P,STAG3L5P,STAG3L5P,STAG3L5P,STAG3L5P,STAG3L5P,STAG3L5P,STAG3L5P,STAG3L5P,STAG3L5P,STAG3L5P,STAG3L5P,STAG3L5P,STAG3L5P,STAG3L5P,STAG3L5P,STAG3L5P,STAG3L5P,STAG3L5P,STAG3L5P,STAG3L5P,STAG3L5P,STAG3L5P,STAG3L5P,STAG3L5P,STAG3L5P,OR2AE1,OR2AE1	Brain_Cortex,Pancreas,Brain_Hippocampus,Brain_Cerebellar_Hemisphere,Muscle_Skeletal,Brain_Hypothalamus,Brain_Caudate_basal_ganglia,Brain_Amygdala,Brain_Frontal_Cortex_BA9,Brain_Substantia_nigra,Brain_Nucleus_accumbens_basal_ganglia,Brain_Cerebellum,Brain_Putamen_basal_ganglia,Nerve_Tibial,Brain_Cerebellum,Cells_Cultured_fibroblasts,Whole_Blood,Thyroid,Testis,Breast_Mammary_Tissue,Adipose_Subcutaneous,Heart_Left_Ventricle,Esophagus_Mucosa,Adipose_Visceral_Omentum,Colon_Sigmoid,Esophagus_Muscularis,Muscle_Skeletal,Colon_Transverse,Adrenal_Gland,Cells_Cultured_fibroblasts,Pancreas,Thyroid,Skin_Sun_Exposed_Lower_leg,Lung,Stomach,Skin_Not_Sun_Exposed_Suprapubic,Artery_Tibial,Spleen,Esophagus_Gastroesophageal_Junction,Nerve_Tibial,Artery_Aorta,Brain_Cortex,Heart_Atrial_Appendage,Adipose_Visceral_Omentum,Nerve_Tibial,Thyroid,Nerve_Tibial,Adipose_Visceral_Omentum,Esophagus_Mucosa,Brain_Cerebellum,Ovary,Adipose_Visceral_Omentum,Heart_Left_Ventricle,Cells_Cultured_fibroblasts,Esophagus_Gastroesophageal_Junction,Brain_Cortex,Brain_Cerebellum,Artery_Aorta,Artery_Tibial,Esophagus_Muscularis,Muscle_Skeletal,Stomach,Heart_Atrial_Appendage,Adrenal_Gland,Adipose_Subcutaneous,Testis,Colon_Sigmoid,Liver,Esophagus_Mucosa,Pancreas,Brain_Cerebellar_Hemisphere,Pituitary,Breast_Mammary_Tissue,Colon_Transverse,Whole_Blood,Skin_Not_Sun_Exposed_Suprapubic,Lung,Skin_Sun_Exposed_Lower_leg,Thyroid,Nerve_Tibial,Skin_Not_Sun_Exposed_Suprapubic,Stomach,Skin_Sun_Exposed_Lower_leg,Cells_Cultured_fibroblasts,Lung,Adipose_Subcutaneous,Testis,Nerve_Tibial,Artery_Aorta,Pituitary,Thyroid,Whole_Blood,Adipose_Subcutaneous,Nerve_Tibial,Muscle_Skeletal,Brain_Cortex,Nerve_Tibial,Adipose_Subcutaneous,Adipose_Visceral_Omentum,Breast_Mammary_Tissue,Whole_Blood,Brain_Caudate_basal_ganglia,Brain_Cerebellum,Pituitary,Adipose_Subcutaneous,Brain_Amygdala,Whole_Blood,Brain_Hippocampus,Brain_Nucleus_accumbens_basal_ganglia,Brain_Frontal_Cortex_BA9,Muscle_Skeletal,Brain_Caudate_basal_ganglia,Brain_Hypothalamus,Brain_Cerebellar_Hemisphere,Brain_Amygdala,Brain_Cortex,Brain_Cerebellum,Brain_Putamen_basal_ganglia,Brain_Cerebellar_Hemisphere,Brain_Cerebellum,Adipose_Subcutaneous,Esophagus_Muscularis,Brain_Nucleus_accumbens_basal_ganglia,Cells_Cultured_fibroblasts,Artery_Tibial,Brain_Frontal_Cortex_BA9,Stomach,Nerve_Tibial,Esophagus_Mucosa,Brain_Nucleus_accumbens_basal_ganglia,Muscle_Skeletal,Skin_Sun_Exposed_Lower_leg,Artery_Aorta,Heart_Atrial_Appendage,Adipose_Visceral_Omentum,Adipose_Subcutaneous,Cells_Cultured_fibroblasts,Skin_Not_Sun_Exposed_Suprapubic,Brain_Hippocampus,Brain_Cortex,Brain_Cerebellar_Hemisphere,Brain_Cerebellum,Esophagus_Mucosa,Stomach,Colon_Transverse,Ovary,Whole_Blood,Testis,Heart_Left_Ventricle,Thyroid,Artery_Tibial,Pituitary,Pancreas,Liver,Breast_Mammary_Tissue,Lung,Esophagus_Muscularis,Muscle_Skeletal,Nerve_Tibial,Esophagus_Gastroesophageal_Junction,Colon_Sigmoid,Nerve_Tibial,Skin_Sun_Exposed_Lower_leg	STAG3,ACHE,TAF6,TAF6,TAF6,TAF6,TAF6,TAF6,TAF6,TAF6,TAF6,TAF6,TAF6,PILRB,PILRB,PILRB,PILRB,PILRB,PILRB,PILRB,PILRB,PILRB,PILRB,PILRB,PILRB,PILRB,PILRB,PILRB,LAMTOR4,LAMTOR4,LAMTOR4,LAMTOR4,LAMTOR4,GPC2,GPC2,CASTOR3,CASTOR3,CASTOR3,CASTOR3,CASTOR3,CASTOR3,CASTOR3,CASTOR3,CASTOR3,CASTOR3,CASTOR3,CASTOR3,CASTOR3,CASTOR3,CASTOR3,STAG3L5P,STAG3L5P,STAG3L5P,STAG3L5P,STAG3L5P,STAG3L5P,STAG3L5P,STAG3L5P,STAG3L5P,STAG3L5P,STAG3L5P,STAG3L5P,STAG3L5P,STAG3L5P,STAG3L5P,STAG3L5P,STAG3L5P,STAG3L5P,STAG3L5P,STAG3L5P,STAG3L5P,STAG3L5P,STAG3L5P,STAG3L5P,STAG3L5P,STAG3L5P	Testis,Brain_Frontal_Cortex_BA9,Thyroid,Brain_Frontal_Cortex_BA9,Cells_Cultured_fibroblasts,Esophagus_Muscularis,Esophagus_Muscularis,Brain_Cerebellar_Hemisphere,Heart_Atrial_Appendage,Brain_Cortex,Brain_Cerebellum,Adipose_Visceral_Omentum,Brain_Nucleus_accumbens_basal_ganglia,Whole_Blood,Muscle_Skeletal,Thyroid,Skin_Not_Sun_Exposed_Suprapubic,Adipose_Subcutaneous,Skin_Sun_Exposed_Lower_leg,Nerve_Tibial,Breast_Mammary_Tissue,Skin_Sun_Exposed_Lower_leg,Skin_Not_Sun_Exposed_Suprapubic,Pituitary,Adipose_Subcutaneous,Artery_Tibial,Whole_Blood,Adipose_Visceral_Omentum,Nerve_Tibial,Pituitary,Spleen,Adipose_Visceral_Omentum,Artery_Tibial,Brain_Cerebellum,Brain_Cerebellar_Hemisphere,Brain_Amygdala,Brain_Caudate_basal_ganglia,Brain_Hippocampus,Cells_Cultured_fibroblasts,Whole_Blood,Muscle_Skeletal,Pituitary,Brain_Hypothalamus,Brain_Substantia_nigra,Brain_Nucleus_accumbens_basal_ganglia,Brain_Cerebellum,Nerve_Tibial,Brain_Cerebellar_Hemisphere,Brain_Putamen_basal_ganglia,Brain_Spinal_cord_cervical_c-1,Whole_Blood,Nerve_Tibial,Artery_Tibial,Ovary,Brain_Cerebellar_Hemisphere,Esophagus_Mucosa,Artery_Tibial,Pituitary,Lung,Colon_Transverse,Breast_Mammary_Tissue,Colon_Sigmoid,Prostate,Adipose_Subcutaneous,Artery_Aorta,Brain_Cerebellum,Esophagus_Muscularis,Skin_Sun_Exposed_Lower_leg,Testis,Spleen,Esophagus_Gastroesophageal_Junction,Thyroid,Adipose_Visceral_Omentum,Skin_Not_Sun_Exposed_Suprapubic,Heart_Atrial_Appendage,Brain_Cortex	Not_done	sqtl+eqtl+cadd	STAG3,LRCH4,PMS2P1,PILRA,ZKSCAN1,TAF6,AGFG2,PILRB,TRAPPC14,GIGYF1,TRIM4,AZGP1,NYAP1,CNPY4,GNB2,UFSP1,LAMTOR4,EPHB4,PVRIG,GPC2,AP4M1,,CASTOR3,STAG3L5P,OR2AE1,ACHE
7:143110762	7	143110762	143413669	rs11771145	0.4321	upstream	EPHA1	1.276	NA	EPHA1,ZYX,TAS2R60,EPHA1-AS1,EPHA1-AS1,EPHA1-AS1,EPHA1-AS1,EPHA1-AS1,EPHA1-AS1,,	Esophagus_Mucosa,Whole_Blood,Whole_Blood,Adipose_Subcutaneous,Adipose_Visceral_Omentum,Lung,Nerve_Tibial,Spleen,Whole_Blood,Nerve_Tibial,Skin_Sun_Exposed_Lower_leg	EPHA1-AS1	Whole_Blood	Not_done	sqtl+eqtl+cadd	EPHA1,ZYX,TAS2R60,EPHA1-AS1
10:11718713	10	11718713	11676714	rs7912495	0.3832	upstream	NA	2.66	NA	NA	Spleen	NA	NA	USP6NL,ECHDC3	positional	USP6NL,ECHDC3
11:60021948	11	60021948	60254475	rs1582763	0.2574	intergenic	NA	1.66	NA	MS4A6A,MS4A3,MS4A2,MS4A2,MS4A2,LINC02705,	Whole_Blood,Testis,Adipose_Visceral_Omentum,Colon_Transverse,Stomach,Whole_Blood,Colon_Sigmoid	MS4A6A,MS4A6A,MS4A6E	Whole_Blood,Whole_Blood,Testis	Not_done	sqtl+eqtl+cadd	MS4A6A,MS4A3,MS4A2,LINC02705,MS4A6E
14:92938855	14	92938855	92472511	rs12590654	0.3944	intron	SLC24A4	9.473	NA	RIN3,SLC24A4,SLC24A4,SLC24A4	Cells_Cultured_fibroblasts,Adipose_Subcutaneous,Adipose_Visceral_Omentum,Whole_Blood	RIN3,SLC24A4,SLC24A4	Whole_Blood,Testis,Whole_Blood	Not_done	sqtl+eqtl+cadd	RIN3,SLC24A4
14:107121607	14	107121607	106665591	rs10131280	0.1731	downstream	IGHV3-65	0.612	NA	IGHV1-58,IGHV4-61,IGHV4-61,IGHV4-61,IGHV4-61,IGHV4-61,IGHV4-61,IGHV4-61,IGHV4-61,IGHV4-61,IGHV4-61,IGHV4-61,IGHV3-66,IGHV3-66,IGHV3-66,IGHV3-66,IGHV3-66,IGHV3-66,IGHV2-70D,IGHV2-70D,IGHV2-70D,IGHV2-70D,IGHV3-64,IGHV3-64,IGHV3-64,IGHV2-70,IGHV2-70,IGHV2-70,IGHV2-70,IGHV2-70,IGHV2-70,IGHV2-70,IGHV2-70,IGHV2-70,IGHV2-70,IGHV2-70,IGHV2-70,IGHV1-69D,IGHV1-69D,IGHV1-69D,IGHV1-69D,IGHV1-69D,IGHV1-69D	Whole_Blood,Adipose_Subcutaneous,Adipose_Visceral_Omentum,Lung,Whole_Blood,Stomach,Artery_Aorta,Colon_Transverse,Spleen,Thyroid,Esophagus_Mucosa,Small_Intestine_Terminal_Ileum,Thyroid,Spleen,Lung,Whole_Blood,Stomach,Colon_Transverse,Lung,Breast_Mammary_Tissue,Adipose_Visceral_Omentum,Whole_Blood,Stomach,Esophagus_Mucosa,Whole_Blood,Colon_Transverse,Liver,Artery_Aorta,Stomach,Adipose_Visceral_Omentum,Breast_Mammary_Tissue,Lung,Prostate,Spleen,Small_Intestine_Terminal_Ileum,Esophagus_Mucosa,Whole_Blood,Lung,Adipose_Visceral_Omentum,Colon_Transverse,Breast_Mammary_Tissue,Whole_Blood,Esophagus_Mucosa	IGHV4-61,IGHV4-55	Artery_Aorta,Artery_Aorta	Not_done	sqtl+eqtl+cadd	IGHV1-58,IGHV4-61,IGHV3-66,IGHV2-70D,IGHV3-64,IGHV2-70,IGHV1-69D,IGHV3-65,IGHV4-55
16:31122571	16	31122571	31111250	rs889555	0.3872	downstream	NA	0.336	NA	PRSS8,PRSS8,FUS,STX1B,STX1B,STX1B,STX1B,STX1B,STX1B,STX1B,STX1B,STX1B,STX1B,STX1B,STX1B,STX1B,STX1B,STX1B,STX1B,STX1B,HSD3B7,HSD3B7,HSD3B7,HSD3B7,HSD3B7,HSD3B7,HSD3B7,HSD3B7,HSD3B7,HSD3B7,HSD3B7,HSD3B7,HSD3B7,HSD3B7,HSD3B7,HSD3B7,SETD1A,STX4,STX4,STX4,STX4,STX4,STX4,STX4,STX4,STX4,STX4,STX4,BCKDK,BCKDK,KAT8,KAT8,KAT8,KAT8,KAT8,KAT8,KAT8,KAT8,KAT8,KAT8,KAT8,KAT8,KAT8,KAT8,KAT8,KAT8,KAT8,KAT8,KAT8,KAT8,KAT8,KAT8,KAT8,KAT8,KAT8,KAT8,KAT8,KAT8,KAT8,KAT8,KAT8,KAT8,KAT8,KAT8,KAT8,KAT8,KAT8,KAT8,KAT8,KAT8,KAT8,KAT8,KAT8,RNF40,RNF40,RNF40,RNF40,RNF40,PRSS53,PRSS53,PRSS53,PRSS53,PHKG2,ZNF668,ZNF646,ZNF646,ZNF646,ZNF646,ZNF646,ZNF646,ZNF646,ZNF646,ZNF646,ZNF646,VKORC1,VKORC1,VKORC1,VKORC1,VKORC1,VKORC1,VKORC1,VKORC1,ZNF768,PRSS36,PRSS36,PRSS36,PRSS36,PRSS36,PRSS36,PRSS36,PRSS36,PRSS36,PRSS36,PRSS36,PRSS36,PRSS36,CCDC189,CCDC189,CCDC189,CCDC189,CCDC189,CCDC189,CCDC189,CCDC189,,,,,,,,,,,,,,,,,,,,,,,,,,,,,,,,,,,,,,,,,,,,,,,,,,,,,,,,,	Thyroid,Esophagus_Mucosa,Adipose_Subcutaneous,Pancreas,Artery_Tibial,Artery_Aorta,Stomach,Esophagus_Mucosa,Nerve_Tibial,Adipose_Visceral_Omentum,Prostate,Cells_Cultured_fibroblasts,Artery_Coronary,Testis,Thyroid,Skin_Sun_Exposed_Lower_leg,Muscle_Skeletal,Esophagus_Gastroesophageal_Junction,Skin_Not_Sun_Exposed_Suprapubic,Esophagus_Muscularis,Adipose_Subcutaneous,Brain_Cortex,Pituitary,Adrenal_Gland,Adipose_Visceral_Omentum,Muscle_Skeletal,Esophagus_Mucosa,Colon_Transverse,Thyroid,Artery_Tibial,Skin_Sun_Exposed_Lower_leg,Skin_Not_Sun_Exposed_Suprapubic,Heart_Left_Ventricle,Small_Intestine_Terminal_Ileum,Cells_Cultured_fibroblasts,Stomach,Adipose_Visceral_Omentum,Spleen,Adipose_Subcutaneous,Cells_Cultured_fibroblasts,Thyroid,Brain_Nucleus_accumbens_basal_ganglia,Esophagus_Muscularis,Colon_Transverse,Muscle_Skeletal,Brain_Frontal_Cortex_BA9,Testis,Nerve_Tibial,Skin_Sun_Exposed_Lower_leg,Whole_Blood,Breast_Mammary_Tissue,Brain_Cortex,Nerve_Tibial,Brain_Hypothalamus,Stomach,Esophagus_Mucosa,Pituitary,Brain_Frontal_Cortex_BA9,Brain_Nucleus_accumbens_basal_ganglia,Lung,Brain_Cerebellum,Adipose_Visceral_Omentum,Artery_Tibial,Whole_Blood,Esophagus_Muscularis,Pancreas,Cells_Cultured_fibroblasts,Brain_Hippocampus,Muscle_Skeletal,Testis,Adipose_Subcutaneous,Artery_Coronary,Small_Intestine_Terminal_Ileum,Heart_Atrial_Appendage,Brain_Cerebellar_Hemisphere,Brain_Caudate_basal_ganglia,Esophagus_Gastroesophageal_Junction,Heart_Left_Ventricle,Skin_Sun_Exposed_Lower_leg,Adrenal_Gland,Thyroid,Liver,Artery_Aorta,Ovary,Brain_Anterior_cingulate_cortex_BA24,Minor_Salivary_Gland,Brain_Putamen_basal_ganglia,Spleen,Colon_Sigmoid,Colon_Transverse,Skin_Not_Sun_Exposed_Suprapubic,Prostate,Cells_EBV-transformed_lymphocytes,Adipose_Subcutaneous,Brain_Nucleus_accumbens_basal_ganglia,Nerve_Tibial,Cells_Cultured_fibroblasts,Whole_Blood,Liver,Skin_Sun_Exposed_Lower_leg,Whole_Blood,Artery_Tibial,Esophagus_Gastroesophageal_Junction,Whole_Blood,Adipose_Subcutaneous,Liver,Skin_Not_Sun_Exposed_Suprapubic,Breast_Mammary_Tissue,Adrenal_Gland,Colon_Transverse,Muscle_Skeletal,Skin_Sun_Exposed_Lower_leg,Artery_Tibial,Nerve_Tibial,Adipose_Subcutaneous,Muscle_Skeletal,Cells_Cultured_fibroblasts,Whole_Blood,Liver,Skin_Sun_Exposed_Lower_leg,Skin_Not_Sun_Exposed_Suprapubic,Artery_Tibial,Heart_Atrial_Appendage,Skin_Sun_Exposed_Lower_leg,Brain_Anterior_cingulate_cortex_BA24,Brain_Hypothalamus,Brain_Amygdala,Brain_Nucleus_accumbens_basal_ganglia,Brain_Cerebellum,Brain_Hippocampus,Brain_Frontal_Cortex_BA9,Brain_Cerebellar_Hemisphere,Brain_Cortex,Skin_Not_Sun_Exposed_Suprapubic,Brain_Caudate_basal_ganglia,Brain_Putamen_basal_ganglia,Adipose_Subcutaneous,Esophagus_Mucosa,Pancreas,Brain_Cortex,Pituitary,Brain_Nucleus_accumbens_basal_ganglia,Ovary,Thyroid,Uterus,Adipose_Subcutaneous,Ovary,Colon_Transverse,Brain_Substantia_nigra,Skin_Not_Sun_Exposed_Suprapubic,Pituitary,Artery_Tibial,Brain_Cerebellum,Esophagus_Gastroesophageal_Junction,Colon_Sigmoid,Esophagus_Mucosa,Stomach,Esophagus_Muscularis,Small_Intestine_Terminal_Ileum,Brain_Hippocampus,Skin_Sun_Exposed_Lower_leg,Thyroid,Heart_Atrial_Appendage,Testis,Breast_Mammary_Tissue,Lung,Nerve_Tibial,Brain_Cerebellar_Hemisphere,Spleen,Cells_Cultured_fibroblasts,Brain_Spinal_cord_cervical_c-1,Whole_Blood,Muscle_Skeletal,Heart_Left_Ventricle,Brain_Anterior_cingulate_cortex_BA24,Prostate,Brain_Caudate_basal_ganglia,Artery_Aorta,Adipose_Visceral_Omentum,Adipose_Visceral_Omentum,Brain_Anterior_cingulate_cortex_BA24,Testis,Skin_Sun_Exposed_Lower_leg,Brain_Nucleus_accumbens_basal_ganglia,Brain_Cerebellum,Esophagus_Muscularis,Nerve_Tibial,Adipose_Subcutaneous,Colon_Transverse,Artery_Tibial,Pancreas,Esophagus_Gastroesophageal_Junction,Pituitary,Skin_Not_Sun_Exposed_Suprapubic,Testis,Brain_Cerebellar_Hemisphere,Spleen,Ovary,Whole_Blood,Thyroid,Skin_Sun_Exposed_Lower_leg	BCL7C,STX4,STX4,STX4,STX4,STX4,STX4,STX4,KAT8,KAT8,KAT8,PRSS53,PRSS53,PRSS53,PRSS53,PRSS53,PRSS53,PRSS53,PRSS53,PRSS53,PRSS53,PRSS53,PRSS53,PRSS53,PRR14,PRR14,PRR14,PRR14,PRR14,ZNF646,CCDC189,CCDC189,CCDC189,CCDC189,CCDC189,CCDC189,CCDC189,CCDC189,CCDC189,CCDC189,CCDC189,CCDC189,	Cells_Cultured_fibroblasts,Whole_Blood,Adipose_Subcutaneous,Testis,Brain_Caudate_basal_ganglia,Skin_Sun_Exposed_Lower_leg,Spleen,Whole_Blood,Brain_Spinal_cord_cervical_c-1,Brain_Cerebellum,Brain_Cerebellum,Skin_Not_Sun_Exposed_Suprapubic,Pituitary,Testis,Colon_Transverse,Artery_Aorta,Esophagus_Muscularis,Nerve_Tibial,Liver,Thyroid,Artery_Tibial,Skin_Sun_Exposed_Lower_leg,Lung,Colon_Sigmoid,Heart_Left_Ventricle,Artery_Aorta,Esophagus_Muscularis,Esophagus_Gastroesophageal_Junction,Artery_Aorta,Testis,Brain_Caudate_basal_ganglia,Testis,Adrenal_Gland,Nerve_Tibial,Brain_Cortex,Pituitary,Brain_Frontal_Cortex_BA9,Brain_Nucleus_accumbens_basal_ganglia,Whole_Blood,Brain_Hypothalamus,Brain_Putamen_basal_ganglia,Thyroid,Brain_Caudate_basal_ganglia	Not_done	sqtl+eqtl+cadd	PRSS8,FUS,STX1B,HSD3B7,SETD1A,STX4,BCKDK,KAT8,RNF40,PRSS53,PHKG2,ZNF668,ZNF646,VKORC1,ZNF768,PRSS36,CCDC189,,BCL7C,PRR14
16:79608408	16	79608408	79574511	rs450674	0.2288	intergenic	NA	4.35	NA	NA	Breast_Mammary_Tissue	NA	NA	MAF	positional	MAF
16:81942028	16	81942028	81908423	rs72824905	0.002796	missense	NA	22	yes	NA	NA	NA	NA	PLCG2	coding	PLCG2
17:5137047	17	5137047	5233752	rs7225151	0.12	regulatory	NA	4.295	NA	RABEP1,RABEP1,RABEP1,RABEP1,RABEP1,CAMTA2,CHRNE,CHRNE,CHRNE,CHRNE,CHRNE,CHRNE,CHRNE,CHRNE,CHRNE,CHRNE,NUP88,NUP88,USP6,USP6,SCIMP,SCIMP,SCIMP,SCIMP,SCIMP,SCIMP,ZNF232,ZNF232,ZNF232,ZNF232,ZNF232,ZNF232,ZNF232,ZNF232,C17orf107,C17orf107,C17orf107,C17orf107,C17orf107,ZNF232-AS1,ZNF232-AS1,ZNF232-AS1,ZNF232-AS1,ZNF232-AS1,ZNF232-AS1,ZNF232-AS1,ZNF232-AS1,ZNF232-AS1,ZNF232-AS1,ZNF232-AS1,ZNF232-AS1,ZNF232-AS1,ZNF232-AS1,ZNF232-AS1,ZNF232-AS1,ZNF232-AS1,ZNF232-AS1,ZNF232-AS1,ZNF232-AS1,ZNF232-AS1,ZNF232-AS1,ZNF232-AS1,ZNF232-AS1,ZNF232-AS1,ZNF232-AS1,ZNF232-AS1,ZNF232-AS1,ZNF594-DT,ZNF594-DT,,	Artery_Tibial,Nerve_Tibial,Adipose_Subcutaneous,Testis,Whole_Blood,Thyroid,Adipose_Subcutaneous,Artery_Aorta,Esophagus_Mucosa,Lung,Esophagus_Muscularis,Cells_Cultured_fibroblasts,Thyroid,Artery_Tibial,Skin_Not_Sun_Exposed_Suprapubic,Skin_Sun_Exposed_Lower_leg,Cells_Cultured_fibroblasts,Skin_Sun_Exposed_Lower_leg,Thyroid,Skin_Sun_Exposed_Lower_leg,Whole_Blood,Adipose_Subcutaneous,Esophagus_Muscularis,Nerve_Tibial,Adipose_Visceral_Omentum,Artery_Coronary,Esophagus_Muscularis,Muscle_Skeletal,Adipose_Subcutaneous,Skin_Sun_Exposed_Lower_leg,Brain_Hippocampus,Pancreas,Cells_Cultured_fibroblasts,Thyroid,Adipose_Subcutaneous,Thyroid,Lung,Skin_Sun_Exposed_Lower_leg,Artery_Tibial,Adipose_Subcutaneous,Adipose_Visceral_Omentum,Brain_Anterior_cingulate_cortex_BA24,Artery_Tibial,Brain_Nucleus_accumbens_basal_ganglia,Adrenal_Gland,Esophagus_Mucosa,Ovary,Esophagus_Gastroesophageal_Junction,Brain_Amygdala,Breast_Mammary_Tissue,Muscle_Skeletal,Brain_Hypothalamus,Nerve_Tibial,Cells_Cultured_fibroblasts,Prostate,Colon_Transverse,Esophagus_Muscularis,Vagina,Lung,Spleen,Heart_Atrial_Appendage,Pancreas,Testis,Skin_Sun_Exposed_Lower_leg,Artery_Aorta,Skin_Not_Sun_Exposed_Suprapubic,Thyroid,Testis,Whole_Blood,Breast_Mammary_Tissue,Skin_Sun_Exposed_Lower_leg	RABEP1,RABEP1,RABEP1,RABEP1,RABEP1,RABEP1,RABEP1,RABEP1,RABEP1,RABEP1,RABEP1,RABEP1,RABEP1,RABEP1,RABEP1,RABEP1,RABEP1,RABEP1,NUP88,NUP88,NUP88,NUP88,NUP88,NUP88,NUP88,NUP88,NUP88,NUP88,NUP88,NUP88,NUP88,NUP88,NUP88,NUP88,ZNF232,ZNF232,ZNF232,ZNF232,ZNF232,ZNF232,ZNF232,ZNF232,ZNF232,ZNF232,ZNF232,ZNF232,ZNF232,ZNF232,ZNF232,ZNF232,ZNF232,ZNF232,ZNF232,ZNF232,ZNF232,ZNF232,ZNF232,ZNF232,ZNF232,ZNF232,ZNF232,ZNF232,ZNF232	Skin_Not_Sun_Exposed_Suprapubic,Small_Intestine_Terminal_Ileum,Cells_EBV-transformed_lymphocytes,Breast_Mammary_Tissue,Minor_Salivary_Gland,Esophagus_Mucosa,Stomach,Skin_Sun_Exposed_Lower_leg,Artery_Tibial,Artery_Aorta,Cells_EBV-transformed_lymphocytes,Colon_Transverse,Skin_Not_Sun_Exposed_Suprapubic,Artery_Tibial,Esophagus_Muscularis,Testis,Colon_Sigmoid,Artery_Aorta,Breast_Mammary_Tissue,Artery_Tibial,Cells_Cultured_fibroblasts,Colon_Transverse,Muscle_Skeletal,Skin_Not_Sun_Exposed_Suprapubic,Uterus,Muscle_Skeletal,Nerve_Tibial,Pituitary,Testis,Nerve_Tibial,Lung,Heart_Left_Ventricle,Adipose_Subcutaneous,Skin_Sun_Exposed_Lower_leg,Muscle_Skeletal,Prostate,Nerve_Tibial,Adrenal_Gland,Thyroid,Artery_Aorta,Cells_EBV-transformed_lymphocytes,Skin_Sun_Exposed_Lower_leg,Esophagus_Gastroesophageal_Junction,Esophagus_Muscularis,Lung,Breast_Mammary_Tissue,Adrenal_Gland,Ovary,Pancreas,Skin_Not_Sun_Exposed_Suprapubic,Adipose_Subcutaneous,Adipose_Visceral_Omentum,Colon_Sigmoid,Stomach,Colon_Transverse,Esophagus_Mucosa,Testis,Breast_Mammary_Tissue,Brain_Cerebellar_Hemisphere,Cells_Cultured_fibroblasts,Brain_Cerebellum,Artery_Tibial,Spleen	Not_done	sqtl+eqtl+cadd	RABEP1,CAMTA2,CHRNE,NUP88,USP6,SCIMP,ZNF232,C17orf107,ZNF232-AS1,ZNF594-DT
17:42430244	17	42430244	44352876	rs5848	0.4245	downstream	FAM171A2	8.629	NA	ITGA2B,GRN,GRN,GRN,GRN,GRN,GRN,GRN,GRN,GRN,GRN,GRN,GRN,GRN,GRN,GRN,GRN,GRN,GRN,GRN,FAM171A2,FAM171A2,FAM171A2	Thyroid,Adipose_Subcutaneous,Artery_Aorta,Artery_Coronary,Artery_Tibial,Brain_Anterior_cingulate_cortex_BA24,Brain_Caudate_basal_ganglia,Brain_Cortex,Brain_Frontal_Cortex_BA9,Brain_Putamen_basal_ganglia,Brain_Spinal_cord_cervical_c-1,Cells_Cultured_fibroblasts,Heart_Atrial_Appendage,Colon_Sigmoid,Esophagus_Gastroesophageal_Junction,Esophagus_Muscularis,Heart_Left_Ventricle,Nerve_Tibial,Ovary,Thyroid,Cells_Cultured_fibroblasts,Skin_Not_Sun_Exposed_Suprapubic,Thyroid	ITGA2B	Whole_Blood	Not_done	sqtl+eqtl+cadd	ITGA2B,GRN,FAM171A2
17:56410041	17	56410041	58332680	rs2526377	0.471	regulatory	NA	8.419	NA	TSPOAP1,TSPOAP1,TSPOAP1,TRIM37,TRIM37,TRIM37,TRIM37,TRIM37,TRIM37,TRIM37,TRIM37,TRIM37,TRIM37,PPM1E,TSPOAP1-AS1,TSPOAP1-AS1,TSPOAP1-AS1,TSPOAP1-AS1	Adipose_Subcutaneous,Skin_Not_Sun_Exposed_Suprapubic,Muscle_Skeletal,Adipose_Visceral_Omentum,Pancreas,Adipose_Subcutaneous,Nerve_Tibial,Cells_Cultured_fibroblasts,Colon_Transverse,Skin_Not_Sun_Exposed_Suprapubic,Prostate,Whole_Blood,Stomach,Spleen,Breast_Mammary_Tissue,Muscle_Skeletal,Esophagus_Muscularis,Nerve_Tibial	TSPOAP1,RAD51C,SKA2,SKA2,TSPOAP1-AS1,TSPOAP1-AS1,TSPOAP1-AS1,TSPOAP1-AS1,TSPOAP1-AS1,TSPOAP1-AS1,TSPOAP1-AS1,TSPOAP1-AS1,TSPOAP1-AS1,TSPOAP1-AS1,TSPOAP1-AS1,TSPOAP1-AS1,TSPOAP1-AS1,TSPOAP1-AS1,TSPOAP1-AS1,TSPOAP1-AS1	Brain_Cortex,Brain_Cortex,Heart_Atrial_Appendage,Lung,Prostate,Lung,Brain_Anterior_cingulate_cortex_BA24,Colon_Sigmoid,Brain_Cerebellar_Hemisphere,Esophagus_Muscularis,Brain_Hypothalamus,Colon_Transverse,Brain_Cerebellum,Whole_Blood,Spleen,Brain_Frontal_Cortex_BA9,Brain_Nucleus_accumbens_basal_ganglia,Esophagus_Gastroesophageal_Junction,Artery_Tibial,Cells_EBV-transformed_lymphocytes	Not_done	sqtl+eqtl+cadd	TSPOAP1,TRIM37,PPM1E,TSPOAP1-AS1,RAD51C,SKA2
19:1050874	19	1050874	1050875	rs12151021	0.369	intron	ABCA7	3.477	NA	CNN2,WDR18,WDR18,WDR18,WDR18,POLR2E,POLR2E,GRIN3B,GRIN3B,GRIN3B,ARHGAP45	Whole_Blood,Muscle_Skeletal,Thyroid,Skin_Sun_Exposed_Lower_leg,Whole_Blood,Artery_Tibial,Esophagus_Muscularis,Nerve_Tibial,Thyroid,Testis,Testis	CNN2,CNN2,CNN2,CNN2	Cells_Cultured_fibroblasts,Heart_Atrial_Appendage,Thyroid,Whole_Blood	Not_done	sqtl+eqtl+cadd	CNN2,WDR18,POLR2E,GRIN3B,ARHGAP45,ABCA7
19:1854253	19	1854253	1854254	rs149080927	NA	regulatory	NA	10.83	NA	REXO1,REXO1,KLF16,ABHD17A,ATP8B3,ATP8B3,ATP8B3,ATP8B3,ATP8B3,,,,	Adrenal_Gland,Spleen,Esophagus_Muscularis,Testis,Artery_Tibial,Brain_Cortex,Artery_Aorta,Esophagus_Muscularis,Cells_Cultured_fibroblasts,Artery_Tibial,Testis,Spleen,Testis	NA	NA	Not_done	sqtl+eqtl+cadd	REXO1,KLF16,ABHD17A,ATP8B3
19:54771451	19	54771451	54267597	rs587709	0.4928	upstream	NA	2.417	NA	LILRB4,LILRA5	Adipose_Subcutaneous,Whole_Blood	LILRB1,LILRB2	Adipose_Subcutaneous,Lung	Not_done	sqtl+eqtl+cadd	LILRB4,LILRA5,LILRB1,LILRB2
20:393978	20	393978	413334	rs1358782	0.1671	intron	RBCK1	4.873	NA	RBCK1,RBCK1	Artery_Tibial,Testis	RBCK1,RBCK1,RBCK1	Thyroid,Cells_Cultured_fibroblasts,Colon_Transverse	Not_done	sqtl+eqtl+cadd	RBCK1
20:62374441	20	62374441	63743088	rs6742	0.2115	downstream	ZBTB46	8.859	NA	NA	NA	NA	NA	ZGPAT,LIME1,SLC2A4RG,ZBTB46	positional	ZBTB46
21:27473875	21	27473875	26101558	rs2154481	0.3345	regulatory	NA	5.276	NA	APP,	Esophagus_Muscularis,Heart_Left_Ventricle	NA	NA	Not_done	sqtl+eqtl+cadd	APP
LOCUS: chromosome and genomic position based on GRCh37; CHROM: chromosome; POS: genomic position relative to GRCh37; POS HG38: genomic position relative to GRCh38; RSID: SNP identifier; MAF: minor allele frequency; SNP CONSEQ CADD: SNP consequences as predicted by CADD; SNP CONSEQ GENE CADD: likely affected gene as predicted by CADD; PHRED SCORE: CADD pathogenicity score of SNP; IS CODING: whether the SNP is coding; EQTL: gene for which an eQTL was found; EQTL TISSUES: tissues in which an eQTL was found; SQTL: gene for which a sQTL was found; SQTL TISSUES: tissues in which a sQTL was found; POSITIONAL MAPPING: whether position was used to annotate the SNP, and in case, the relative closest gene(s); SOURCE FINAL GENE: annotation used for the final SNP-gene annotation; GENE LIST: list of gene(s) likely associated with SNP

### Sheet: Table S10
Summary of gene-set enrichment results as performed using snpXplorer web-server
TERM ID	TERM NAME	AVERAGE P	LOG10(P)	CLUSTER IN DENDROGRAM
GO:0002682	regulation of immune system process	0.0280088	1.55271	1
GO:0002684	positive regulation of immune system process	0.0302662	1.51904	1
GO:0150076	neuroinflammatory response	0.0308711	1.51045	1
GO:0032635	interleukin-6 production	0.031484	1.50191	2
GO:0032675	regulation of interleukin-6 production	0.031484	1.50191	2
GO:0006911	phagocytosis, engulfment	0.0316236	1.49999	2
GO:0099024	plasma membrane invagination	0.0320002	1.49485	2
GO:0010324	membrane invagination	0.0323625	1.48996	2
GO:0051092	positive regulation of NF-kappaB transcription factor activity	0.0356745	1.44764	2
GO:0002764	immune response-regulating signaling pathway	0.0367394	1.43487	1
GO:0006897	endocytosis	0.0367629	1.43459	2
GO:0001775	cell activation	0.0371883	1.42959	1
GO:0042116	macrophage activation	0.0376923	1.42375	1
GO:0046449	creatinine metabolic process	0.0379894	1.42034	2
GO:0061837	neuropeptide processing	0.0379894	1.42034	2
GO:0032755	positive regulation of interleukin-6 production	0.0380987	1.41909	2
GO:0050729	positive regulation of inflammatory response	0.0397613	1.40054	1
GO:0002253	activation of immune response	0.0416676	1.3802	1
GO:0043122	regulation of I-kappaB kinase/NF-kappaB signaling	0.0420905	1.37582	2
GO:0002768	immune response-regulating cell surface receptor signaling pathway	0.0425344	1.37126	1
GO:0009605	response to external stimulus	0.042865	1.3679	1
GO:0050776	regulation of immune response	0.043061	1.36592	1
GO:0150094	amyloid-beta clearance by cellular catabolic process	0.0445751	1.35091	2
GO:0002265	astrocyte activation involved in immune response	0.0447831	1.34889	1
GO:0007611	learning or memory	0.0453007	1.3439	2
GO:0007249	I-kappaB kinase/NF-kappaB signaling	0.0455228	1.34177	2
GO:0060100	positive regulation of phagocytosis, engulfment	0.0460962	1.33634	2
GO:1905155	positive regulation of membrane invagination	0.0460962	1.33634	2
GO:0002281	macrophage activation involved in immune response	0.0461071	1.33623	1
GO:0051240	positive regulation of multicellular organismal process	0.0461804	1.33554	2
GO:0006955	immune response	0.0464235	1.33326	1
GO:0002376	immune system process	0.0469533	1.32833	1
GO:0002521	leukocyte differentiation	0.0472108	1.32596	1
GO:0048669	collateral sprouting in absence of injury	0.0473444	1.32473	2
GO:0072338	cellular lactam metabolic process	0.0473444	1.32473	2
GO:0045321	leukocyte activation	0.0477592	1.32094	1
GO:0060099	regulation of phagocytosis, engulfment	0.0483656	1.31546	2
GO:1905153	regulation of membrane invagination	0.0483656	1.31546	2
GO:0002252	immune effector process	0.0500154	1.3009	NA
GO:0051090	regulation of DNA-binding transcription factor activity	0.0511395	1.29124	NA
GO:0048143	astrocyte activation	0.0513411	1.28953	NA
GO:0002274	myeloid leukocyte activation	0.0514229	1.28884	NA
GO:0032760	positive regulation of tumor necrosis factor production	0.0514535	1.28859	NA
GO:1903557	positive regulation of tumor necrosis factor superfamily cytokine production	0.0524592	1.28018	NA
GO:0050890	cognition	0.0534654	1.27193	NA
GO:0002685	regulation of leukocyte migration	0.0541091	1.26673	NA
GO:0001878	response to yeast	0.0543139	1.26509	NA
GO:0014004	microglia differentiation	0.0543139	1.26509	NA
GO:0014005	microglia development	0.0543139	1.26509	NA
GO:0006909	phagocytosis	0.0546017	1.26279	NA
GO:0150078	positive regulation of neuroinflammatory response	0.05522	1.2579	NA
GO:0051091	positive regulation of DNA-binding transcription factor activity	0.0557854	1.25348	NA
GO:0007166	cell surface receptor signaling pathway	0.056576	1.24737	NA
GO:0032640	tumor necrosis factor production	0.056814	1.24554	NA
GO:0032680	regulation of tumor necrosis factor production	0.056814	1.24554	NA
GO:0043652	engulfment of apoptotic cell	0.0570451	1.24378	NA
GO:0050727	regulation of inflammatory response	0.0570541	1.24371	NA
GO:0071706	tumor necrosis factor superfamily cytokine production	0.057754	1.23842	NA
GO:1903555	regulation of tumor necrosis factor superfamily cytokine production	0.057754	1.23842	NA
GO:0014002	astrocyte development	0.0589947	1.22919	NA
GO:1905906	regulation of amyloid fibril formation	0.0590846	1.22853	NA
GO:0002263	cell activation involved in immune response	0.0592026	1.22766	NA
GO:0016199	axon midline choice point recognition	0.0593929	1.22627	NA
GO:1905908	positive regulation of amyloid fibril formation	0.0593929	1.22627	NA
GO:0007610	behavior	0.0598856	1.22268	NA
GO:0050778	positive regulation of immune response	0.0602383	1.22013	NA
GO:0050730	regulation of peptidyl-tyrosine phosphorylation	0.0606043	1.2175	NA
GO:0050851	antigen receptor-mediated signaling pathway	0.0609453	1.21506	NA
GO:0035556	intracellular signal transduction	0.0610713	1.21416	NA
GO:0002429	immune response-activating cell surface receptor signaling pathway	0.0615233	1.21096	NA
GO:0002757	immune response-activating signal transduction	0.0615233	1.21096	NA
GO:0051716	cellular response to stimulus	0.0616592	1.21	NA
GO:0006952	defense response	0.0616998	1.20972	NA
GO:0018108	peptidyl-tyrosine phosphorylation	0.0626876	1.20282	NA
GO:0016198	axon choice point recognition	0.0631059	1.19993	NA
GO:0150003	regulation of spontaneous synaptic transmission	0.0631059	1.19993	NA
GO:0018212	peptidyl-tyrosine modification	0.0631608	1.19955	NA
GO:1900225	regulation of NLRP3 inflammasome complex assembly	0.0637913	1.19524	NA
GO:0002732	positive regulation of dendritic cell cytokine production	0.0647104	1.18903	NA
GO:0050852	T cell receptor signaling pathway	0.0649222	1.18761	NA
GO:0150077	regulation of neuroinflammatory response	0.0649992	1.18709	NA
GO:0009617	response to bacterium	0.0652239	1.18559	NA
GO:0048678	response to axon injury	0.0661426	1.17952	NA
GO:0031349	positive regulation of defense response	0.0663562	1.17812	NA
GO:0044546	NLRP3 inflammasome complex assembly	0.0665297	1.17698	NA
GO:0035235	ionotropic glutamate receptor signaling pathway	0.0672584	1.17225	NA
GO:1990806	ligand-gated ion channel signaling pathway	0.0672584	1.17225	NA
GO:0097039	protein linear polyubiquitination	0.0675756	1.17021	NA
GO:1903721	positive regulation of I-kappaB phosphorylation	0.0675756	1.17021	NA
GO:0002371	dendritic cell cytokine production	0.0683167	1.16547	NA
GO:0002730	regulation of dendritic cell cytokine production	0.0683167	1.16547	NA
GO:0140632	inflammasome complex assembly	0.068318	1.16547	NA
GO:0001774	microglial cell activation	0.0684043	1.16492	NA
GO:0002269	leukocyte activation involved in inflammatory response	0.0684043	1.16492	NA
GO:0050867	positive regulation of cell activation	0.0688204	1.16228	NA
GO:0048708	astrocyte differentiation	0.0689269	1.16161	NA
GO:0030097	hemopoiesis	0.0699814	1.15502	NA
GO:0061900	glial cell activation	0.0704189	1.15231	NA
GO:0048534	hematopoietic or lymphoid organ development	0.0713819	1.14641	NA
GO:0002443	leukocyte mediated immunity	0.0719967	1.14269	NA
GO:0032747	positive regulation of interleukin-23 production	0.0723078	1.14081	NA
GO:1903719	regulation of I-kappaB phosphorylation	0.0723078	1.14081	NA
GO:0038095	Fc-epsilon receptor signaling pathway	0.0723797	1.14038	NA
GO:0008542	visual learning	0.0736807	1.13265	NA
GO:1903131	mononuclear cell differentiation	0.0739353	1.13115	NA
GO:0050848	regulation of calcium-mediated signaling	0.0739386	1.13113	NA
GO:0007617	mating behavior	0.0744362	1.12822	NA
GO:0071493	cellular response to UV-B	0.0744362	1.12822	NA
GO:0098814	spontaneous synaptic transmission	0.0744362	1.12822	NA
GO:1900272	negative regulation of long-term synaptic potentiation	0.0744362	1.12822	NA
GO:0019722	calcium-mediated signaling	0.075487	1.12213	NA
GO:0019098	reproductive behavior	0.0765161	1.11625	NA
GO:0032627	interleukin-23 production	0.0765161	1.11625	NA
GO:0032667	regulation of interleukin-23 production	0.0765161	1.11625	NA
GO:0060907	positive regulation of macrophage cytokine production	0.0765161	1.11625	NA
GO:0090647	obsolete modulation of age-related behavioral decline	0.0765161	1.11625	NA
GO:0002520	immune system development	0.0766783	1.11533	NA
GO:0050850	positive regulation of calcium-mediated signaling	0.0768369	1.11443	NA
GO:0097242	amyloid-beta clearance	0.0781474	1.10709	NA
GO:0016322	neuron remodeling	0.0786511	1.10429	NA
GO:0048169	regulation of long-term neuronal synaptic plasticity	0.0786511	1.10429	NA
GO:1990535	neuron projection maintenance	0.0786511	1.10429	NA
GO:0002703	regulation of leukocyte mediated immunity	0.079317	1.10063	NA
GO:0043124	negative regulation of I-kappaB kinase/NF-kappaB signaling	0.0801952	1.09585	NA
GO:0030334	regulation of cell migration	0.0804578	1.09443	NA
GO:1903580	positive regulation of ATP metabolic process	0.0810456	1.09127	NA
GO:0048668	collateral sprouting	0.0812712	1.09006	NA
GO:0071492	cellular response to UV-A	0.0812712	1.09006	NA
GO:1900227	positive regulation of NLRP3 inflammasome complex assembly	0.0812712	1.09006	NA
GO:0048583	regulation of response to stimulus	0.0817517	1.0875	NA
GO:0045981	positive regulation of nucleotide metabolic process	0.0818927	1.08676	NA
GO:1900544	positive regulation of purine nucleotide metabolic process	0.0818927	1.08676	NA
GO:0050794	regulation of cellular process	0.0827035	1.08248	NA
GO:0098542	defense response to other organism	0.0829297	1.08129	NA
GO:0043207	response to external biotic stimulus	0.0830063	1.08089	NA
GO:0051707	response to other organism	0.0830063	1.08089	NA
GO:0007165	signal transduction	0.0832509	1.07961	NA
GO:0031347	regulation of defense response	0.0834011	1.07883	NA
GO:0007411	axon guidance	0.0834682	1.07848	NA
GO:0097485	neuron projection guidance	0.0834682	1.07848	NA
GO:0090399	replicative senescence	0.0837725	1.0769	NA
GO:0007632	visual behavior	0.0838981	1.07625	NA
GO:0032101	regulation of response to external stimulus	0.0839333	1.07607	NA
GO:0043277	apoptotic cell clearance	0.0841032	1.07519	NA
GO:1904646	cellular response to amyloid-beta	0.0843932	1.07369	NA
GO:1990000	amyloid fibril formation	0.0853317	1.06889	NA
GO:0006123	mitochondrial electron transport, cytochrome c to oxygen	0.0853509	1.06879	NA
GO:0010224	response to UV-B	0.0853509	1.06879	NA
GO:0010934	macrophage cytokine production	0.0853509	1.06879	NA
GO:0010935	regulation of macrophage cytokine production	0.0853509	1.06879	NA
GO:1900273	positive regulation of long-term synaptic potentiation	0.0853509	1.06879	NA
GO:1903428	positive regulation of reactive oxygen species biosynthetic process	0.0853509	1.06879	NA
GO:0050900	leukocyte migration	0.0859238	1.06589	NA
GO:0002696	positive regulation of leukocyte activation	0.0862112	1.06444	NA
GO:0050865	regulation of cell activation	0.0862794	1.06409	NA
GO:0009607	response to biotic stimulus	0.0872075	1.05945	NA
GO:0032103	positive regulation of response to external stimulus	0.0874407	1.05829	NA
GO:2000145	regulation of cell motility	0.087608	1.05746	NA
GO:0006878	cellular copper ion homeostasis	0.0884071	1.05351	NA
GO:0008344	adult locomotory behavior	0.0884071	1.05351	NA
GO:0070141	response to UV-A	0.0884071	1.05351	NA
GO:0009416	response to light stimulus	0.0888843	1.05118	NA
GO:0008306	associative learning	0.0896946	1.04723	NA
GO:0002275	myeloid cell activation involved in immune response	0.0897995	1.04673	NA
GO:0040012	regulation of locomotion	0.0909596	1.04115	NA
GO:0044093	positive regulation of molecular function	0.0909718	1.04109	NA
GO:0030098	lymphocyte differentiation	0.0911652	1.04017	NA
GO:0061024	membrane organization	0.0917023	1.03762	NA
GO:0061081	positive regulation of myeloid leukocyte cytokine production involved in immune response	0.091833	1.037	NA
GO:0002697	regulation of immune effector process	0.0926606	1.03311	NA
GO:0021782	glial cell development	0.0933752	1.02977	NA
GO:1904645	response to amyloid-beta	0.0934823	1.02927	NA
GO:1902531	regulation of intracellular signal transduction	0.093854	1.02755	NA
GO:0046034	ATP metabolic process	0.0945868	1.02417	NA
GO:0001817	regulation of cytokine production	0.0963275	1.01625	NA
GO:0051270	regulation of cellular component movement	0.0963641	1.01608	NA
GO:0007252	I-kappaB phosphorylation	0.0968828	1.01375	NA
GO:0008045	motor neuron axon guidance	0.0968828	1.01375	NA
GO:0045821	positive regulation of glycolytic process	0.0968828	1.01375	NA
GO:0055070	copper ion homeostasis	0.0968828	1.01375	NA
GO:0001816	cytokine production	0.0970268	1.01311	NA
GO:0050789	regulation of biological process	0.0971271	1.01266	NA
GO:0016192	vesicle-mediated transport	0.0972208	1.01224	NA
GO:0006954	inflammatory response	0.0975994	1.01055	NA
GO:0032613	interleukin-10 production	0.097827	1.00954	NA
GO:0032653	regulation of interleukin-10 production	0.097827	1.00954	NA
GO:0044419	biological process involved in interspecies interaction between organisms	0.098088	1.00838	NA
GO:0065009	regulation of molecular function	0.0982444	1.00769	NA
GO:2000310	regulation of NMDA receptor activity	0.0994151	1.00255	NA
GO:0045087	innate immune response	0.101116	0.99518	NA
GO:0002694	regulation of leukocyte activation	0.101395	0.993982	NA
GO:0061082	myeloid leukocyte cytokine production	0.101464	0.993688	NA
GO:0099174	regulation of presynapse organization	0.101464	0.993688	NA
GO:1905606	regulation of presynapse assembly	0.101464	0.993688	NA
GO:0008037	cell recognition	0.10147	0.993661	NA
GO:1900271	regulation of long-term synaptic potentiation	0.102088	0.991027	NA
GO:0045582	positive regulation of T cell differentiation	0.10213	0.990847	NA
GO:0042221	response to chemical	0.103114	0.986682	NA
GO:0032733	positive regulation of interleukin-10 production	0.103317	0.985828	NA
GO:0002223	stimulatory C-type lectin receptor signaling pathway	0.103406	0.985455	NA
GO:0040014	regulation of multicellular organism growth	0.103406	0.985455	NA
GO:1990840	response to lectin	0.103406	0.985455	NA
GO:1990858	cellular response to lectin	0.103406	0.985455	NA
GO:0046649	lymphocyte activation	0.103611	0.984593	NA
GO:0050766	positive regulation of phagocytosis	0.1051	0.978398	NA
GO:0050896	response to stimulus	0.105263	0.977725	NA
GO:0032623	interleukin-2 production	0.105306	0.977547	NA
GO:0032663	regulation of interleukin-2 production	0.105306	0.977547	NA
GO:0019932	second-messenger-mediated signaling	0.105413	0.977104	NA
GO:0038093	Fc receptor signaling pathway	0.105582	0.976409	NA
GO:0061760	antifungal innate immune response	0.106217	0.973806	NA
GO:0048584	positive regulation of response to stimulus	0.106392	0.97309	NA
GO:0034097	response to cytokine	0.106452	0.972846	NA
GO:0043410	positive regulation of MAPK cascade	0.106845	0.971247	NA
GO:0023052	signaling	0.107167	0.969938	NA
GO:0007568	aging	0.108644	0.963992	NA
GO:0070306	lens fiber cell differentiation	0.108644	0.963992	NA
GO:0032602	chemokine production	0.108751	0.963567	NA
GO:0032642	regulation of chemokine production	0.108751	0.963567	NA
GO:0007154	cell communication	0.109366	0.961119	NA
GO:0006935	chemotaxis	0.109601	0.960187	NA
GO:0042330	taxis	0.109601	0.960187	NA
GO:0045621	positive regulation of lymphocyte differentiation	0.11189	0.951209	NA
GO:0030335	positive regulation of cell migration	0.112216	0.949945	NA
GO:0051251	positive regulation of lymphocyte activation	0.112718	0.948009	NA
GO:0050853	B cell receptor signaling pathway	0.112732	0.947952	NA
GO:0000165	MAPK cascade	0.113047	0.946742	NA
GO:0002220	innate immune response activating cell surface receptor signaling pathway	0.113867	0.943601	NA
GO:0010800	positive regulation of peptidyl-threonine phosphorylation	0.113867	0.943601	NA
GO:0035264	multicellular organism growth	0.113867	0.943601	NA
GO:0032615	interleukin-12 production	0.114806	0.940034	NA
GO:0032655	regulation of interleukin-12 production	0.114806	0.940034	NA
GO:0051239	regulation of multicellular organismal process	0.115476	0.937509	NA
GO:0050807	regulation of synapse organization	0.116006	0.93552	NA
GO:0050803	regulation of synapse structure or activity	0.116078	0.935251	NA
GO:0002758	innate immune response-activating signal transduction	0.116651	0.93311	NA
GO:0031663	lipopolysaccharide-mediated signaling pathway	0.116911	0.932145	NA
GO:0009314	response to radiation	0.116971	0.931921	NA
GO:2000147	positive regulation of cell motility	0.117472	0.930064	NA
GO:0002705	positive regulation of leukocyte mediated immunity	0.118007	0.928093	NA
GO:1900542	regulation of purine nucleotide metabolic process	0.118454	0.926449	NA
GO:0098815	modulation of excitatory postsynaptic potential	0.118522	0.926202	NA
GO:0030100	regulation of endocytosis	0.118611	0.925874	NA
GO:0032743	positive regulation of interleukin-2 production	0.119053	0.924259	NA
GO:0061097	regulation of protein tyrosine kinase activity	0.11908	0.924162	NA
GO:0042742	defense response to bacterium	0.119354	0.923163	NA
GO:0040017	positive regulation of locomotion	0.119488	0.922676	NA
GO:0051272	positive regulation of cellular component movement	0.119488	0.922676	NA
GO:0045807	positive regulation of endocytosis	0.11973	0.921797	NA
GO:0061564	axon development	0.119869	0.921293	NA
GO:0001819	positive regulation of cytokine production	0.119916	0.921124	NA
GO:0006140	regulation of nucleotide metabolic process	0.120629	0.918549	NA
GO:0007176	regulation of epidermal growth factor-activated receptor activity	0.121294	0.916161	NA
GO:2000406	positive regulation of T cell migration	0.121294	0.916161	NA
GO:1903578	regulation of ATP metabolic process	0.121723	0.914628	NA
GO:0065007	biological regulation	0.122144	0.913128	NA
GO:0032735	positive regulation of interleukin-12 production	0.122931	0.910339	NA
GO:1902533	positive regulation of intracellular signal transduction	0.123702	0.907624	NA
GO:0042551	neuron maturation	0.124177	0.905957	NA
GO:0002221	pattern recognition receptor signaling pathway	0.124756	0.903937	NA
GO:0050764	regulation of phagocytosis	0.125949	0.899806	NA
GO:0061515	myeloid cell development	0.126294	0.898618	NA
GO:0070884	regulation of calcineurin-NFAT signaling cascade	0.126294	0.898618	NA
GO:0016477	cell migration	0.126806	0.89686	NA
GO:0060291	long-term synaptic potentiation	0.126927	0.896447	NA
GO:0106027	neuron projection organization	0.127447	0.894672	NA
GO:0002700	regulation of production of molecular mediator of immune response	0.127476	0.89457	NA
GO:0032088	negative regulation of NF-kappaB transcription factor activity	0.128085	0.892503	NA
GO:0002699	positive regulation of immune effector process	0.128086	0.892498	NA
GO:0106056	regulation of calcineurin-mediated signaling	0.12829	0.891808	NA
GO:0010001	glial cell differentiation	0.128564	0.890879	NA
GO:0009620	response to fungus	0.128819	0.890021	NA
GO:0030003	cellular cation homeostasis	0.129824	0.886645	NA
GO:0070887	cellular response to chemical stimulus	0.129836	0.886605	NA
GO:0007215	glutamate receptor signaling pathway	0.130956	0.882876	NA
GO:0002720	positive regulation of cytokine production involved in immune response	0.131377	0.881481	NA
GO:1901701	cellular response to oxygen-containing compound	0.132108	0.879071	NA
GO:0045787	positive regulation of cell cycle	0.132112	0.879059	NA
GO:0032611	interleukin-1 beta production	0.132193	0.87879	NA
GO:0032651	regulation of interleukin-1 beta production	0.132193	0.87879	NA
GO:0045580	regulation of T cell differentiation	0.132488	0.877823	NA
GO:0030225	macrophage differentiation	0.132682	0.877187	NA
GO:0048168	regulation of neuronal synaptic plasticity	0.132682	0.877187	NA
GO:2000403	positive regulation of lymphocyte migration	0.132682	0.877187	NA
GO:0006873	cellular ion homeostasis	0.132802	0.876796	NA
GO:0051094	positive regulation of developmental process	0.132902	0.876468	NA
GO:0043408	regulation of MAPK cascade	0.133266	0.87528	NA
GO:0099054	presynapse assembly	0.134462	0.8714	NA
GO:0140448	signaling receptor ligand precursor processing	0.134462	0.8714	NA
GO:1903426	regulation of reactive oxygen species biosynthetic process	0.134462	0.8714	NA
GO:0048513	animal organ development	0.135744	0.867281	NA
GO:1902107	positive regulation of leukocyte differentiation	0.135947	0.86663	NA
GO:1903708	positive regulation of hemopoiesis	0.135947	0.86663	NA
GO:0002367	cytokine production involved in immune response	0.136067	0.866247	NA
GO:0002718	regulation of cytokine production involved in immune response	0.136067	0.866247	NA
GO:0032731	positive regulation of interleukin-1 beta production	0.136521	0.8648	NA
GO:0099172	presynapse organization	0.136693	0.864253	NA
GO:1901700	response to oxygen-containing compound	0.137412	0.861974	NA
GO:0050832	defense response to fungus	0.137973	0.860205	NA
GO:1902622	regulation of neutrophil migration	0.137973	0.860205	NA
GO:0007409	axonogenesis	0.138074	0.859889	NA
GO:0051402	neuron apoptotic process	0.138186	0.859537	NA
GO:0006875	cellular metal ion homeostasis	0.138508	0.858526	NA
GO:0016055	Wnt signaling pathway	0.138682	0.857981	NA
GO:0008038	neuron recognition	0.139598	0.85512	NA
GO:0016601	Rac protein signal transduction	0.139598	0.85512	NA
GO:2000404	regulation of T cell migration	0.139598	0.85512	NA
GO:0198738	cell-cell signaling by wnt	0.140072	0.853648	NA
GO:0045088	regulation of innate immune response	0.141052	0.85062	NA
GO:0002831	regulation of response to biotic stimulus	0.141407	0.849529	NA
GO:0006110	regulation of glycolytic process	0.141508	0.849219	NA
GO:0010799	regulation of peptidyl-threonine phosphorylation	0.141508	0.849219	NA
GO:0002366	leukocyte activation involved in immune response	0.141915	0.847973	NA
GO:0045597	positive regulation of cell differentiation	0.142489	0.84622	NA
GO:0071310	cellular response to organic substance	0.142498	0.846192	NA
GO:0002440	production of molecular mediator of immune response	0.142728	0.84549	NA
GO:0032612	interleukin-1 production	0.142887	0.845009	NA
GO:0032652	regulation of interleukin-1 production	0.142887	0.845009	NA
GO:0043470	regulation of carbohydrate catabolic process	0.142933	0.844869	NA
GO:0050435	amyloid-beta metabolic process	0.143408	0.843425	NA
GO:0002224	toll-like receptor signaling pathway	0.143667	0.842644	NA
GO:0050870	positive regulation of T cell activation	0.144316	0.840684	NA
GO:0062013	positive regulation of small molecule metabolic process	0.14502	0.838573	NA
GO:0048731	system development	0.145073	0.838415	NA
GO:0033173	calcineurin-NFAT signaling cascade	0.145134	0.838232	NA
GO:0051403	stress-activated MAPK cascade	0.14555	0.836987	NA
GO:1901652	response to peptide	0.145647	0.836697	NA
GO:0045619	regulation of lymphocyte differentiation	0.145732	0.836445	NA
GO:0032732	positive regulation of interleukin-1 production	0.145944	0.835814	NA
GO:0031098	stress-activated protein kinase signaling cascade	0.147368	0.831596	NA
GO:0055080	cation homeostasis	0.148661	0.827802	NA
GO:0097720	calcineurin-mediated signaling	0.148803	0.827389	NA
GO:1903409	reactive oxygen species biosynthetic process	0.148803	0.827389	NA
GO:0060079	excitatory postsynaptic potential	0.14917	0.826319	NA
GO:0097529	myeloid leukocyte migration	0.14951	0.825331	NA
GO:0051249	regulation of lymphocyte activation	0.149867	0.824293	NA
GO:0042063	gliogenesis	0.150141	0.823501	NA
GO:0010469	regulation of signaling receptor activity	0.150162	0.82344	NA
GO:0030534	adult behavior	0.150222	0.823265	NA
GO:0098771	inorganic ion homeostasis	0.150345	0.822912	NA
GO:0007612	learning	0.150849	0.821459	NA
GO:0051128	regulation of cellular component organization	0.151447	0.81974	NA
GO:0048870	cell motility	0.152142	0.817752	NA
GO:0051674	localization of cell	0.152142	0.817752	NA
GO:0050731	positive regulation of peptidyl-tyrosine phosphorylation	0.152309	0.817273	NA
GO:0002088	lens development in camera-type eye	0.152712	0.816128	NA
GO:0019233	sensory perception of pain	0.152712	0.816128	NA
GO:0006355	regulation of transcription, DNA-templated	0.153474	0.813965	NA
GO:1903506	regulation of nucleic acid-templated transcription	0.153966	0.812575	NA
GO:0006378	mRNA polyadenylation	0.154166	0.812011	NA
GO:0043631	RNA polyadenylation	0.154166	0.812011	NA
GO:0007626	locomotory behavior	0.154256	0.811757	NA
GO:2001141	regulation of RNA biosynthetic process	0.15462	0.810736	NA
GO:1905114	cell surface receptor signaling pathway involved in cell-cell signaling	0.154926	0.809875	NA
GO:0050801	ion homeostasis	0.155041	0.809553	NA
GO:0050877	nervous system process	0.156046	0.806747	NA
GO:0045913	positive regulation of carbohydrate metabolic process	0.156147	0.806465	NA
GO:1903039	positive regulation of leukocyte cell-cell adhesion	0.157096	0.803834	NA
GO:0099565	chemical synaptic transmission, postsynaptic	0.158568	0.799785	NA
GO:0055082	cellular chemical homeostasis	0.158611	0.799667	NA
GO:0030865	cortical cytoskeleton organization	0.158973	0.798677	NA
GO:0048016	inositol phosphate-mediated signaling	0.158973	0.798677	NA
GO:1902808	positive regulation of cell cycle G1/S phase transition	0.158973	0.798677	NA
GO:0055065	metal ion homeostasis	0.159069	0.798416	NA
GO:0006351	transcription, DNA-templated	0.159491	0.797263	NA
GO:0097659	nucleic acid-templated transcription	0.159798	0.796429	NA
GO:0002573	myeloid leukocyte differentiation	0.160357	0.794913	NA
GO:0097435	supramolecular fiber organization	0.161099	0.792908	NA
GO:0032774	RNA biosynthetic process	0.161288	0.792399	NA
GO:0010562	positive regulation of phosphorus metabolic process	0.161401	0.792094	NA
GO:0045937	positive regulation of phosphate metabolic process	0.161401	0.792094	NA
GO:0071248	cellular response to metal ion	0.162981	0.787862	NA
GO:0042113	B cell activation	0.162983	0.787857	NA
GO:0030168	platelet activation	0.16355	0.786349	NA
GO:0002687	positive regulation of leukocyte migration	0.165752	0.780542	NA
GO:2000401	regulation of lymphocyte migration	0.166231	0.779288	NA
GO:0010628	positive regulation of gene expression	0.166333	0.779022	NA
GO:0009611	response to wounding	0.166411	0.778819	NA
GO:0002218	activation of innate immune response	0.16733	0.776427	NA
GO:0099601	regulation of neurotransmitter receptor activity	0.16733	0.776427	NA
GO:1901224	positive regulation of NIK/NF-kappaB signaling	0.16733	0.776427	NA
GO:2000379	positive regulation of reactive oxygen species metabolic process	0.16733	0.776427	NA
GO:0010033	response to organic substance	0.168334	0.773828	NA
GO:0034654	nucleobase-containing compound biosynthetic process	0.168895	0.772384	NA
GO:0032722	positive regulation of chemokine production	0.170539	0.768176	NA
GO:0051963	regulation of synapse assembly	0.170539	0.768176	NA
GO:0072678	T cell migration	0.170539	0.768176	NA
GO:0040011	locomotion	0.17144	0.765887	NA
GO:0002702	positive regulation of production of molecular mediator of immune response	0.172273	0.763782	NA
GO:0030217	T cell differentiation	0.172688	0.762738	NA
GO:0050806	positive regulation of synaptic transmission	0.172848	0.762335	NA
GO:0042327	positive regulation of phosphorylation	0.173495	0.760714	NA
GO:0070374	positive regulation of ERK1 and ERK2 cascade	0.173707	0.760183	NA
GO:0008088	axo-dendritic transport	0.173854	0.759815	NA
GO:0071677	positive regulation of mononuclear cell migration	0.173854	0.759815	NA
GO:0018193	peptidyl-amino acid modification	0.17467	0.757781	NA
GO:0048667	cell morphogenesis involved in neuron differentiation	0.17471	0.757681	NA
GO:0060078	regulation of postsynaptic membrane potential	0.17488	0.757259	NA
GO:0071222	cellular response to lipopolysaccharide	0.174959	0.757065	NA
GO:0071241	cellular response to inorganic substance	0.175674	0.755293	NA
GO:0022008	neurogenesis	0.175962	0.754581	NA
GO:0018130	heterocycle biosynthetic process	0.176611	0.752983	NA
GO:2000026	regulation of multicellular organismal development	0.176708	0.752744	NA
GO:0019438	aromatic compound biosynthetic process	0.177284	0.75133	NA
GO:0006928	movement of cell or subcellular component	0.177823	0.750011	NA
GO:0071695	anatomical structure maturation	0.178286	0.748882	NA
GO:0048585	negative regulation of response to stimulus	0.178306	0.748833	NA
GO:0071277	cellular response to calcium ion	0.1788	0.747632	NA
GO:0009966	regulation of signal transduction	0.179587	0.745725	NA
GO:0022409	positive regulation of cell-cell adhesion	0.17959	0.745718	NA
GO:1901653	cellular response to peptide	0.179997	0.744735	NA
GO:0001934	positive regulation of protein phosphorylation	0.180352	0.743879	NA
GO:0006812	cation transport	0.181158	0.741943	NA
GO:0031326	regulation of cellular biosynthetic process	0.181413	0.741331	NA
GO:0071219	cellular response to molecule of bacterial origin	0.181987	0.73996	NA
GO:0032092	positive regulation of protein binding	0.18246	0.738832	NA
GO:0045595	regulation of cell differentiation	0.183459	0.736462	NA
GO:0031124	mRNA 3-end processing	0.183812989495532	0.735623801617468	NA
GO:0010468	regulation of gene expression	0.184037521521702	0.735093624117827	NA
GO:0043433	negative regulation of DNA-binding transcription factor activity	0.184072277574095	0.735011614011881	NA
GO:0007275	multicellular organism development	0.184097267422841	0.734952657731668	NA
GO:0030154	cell differentiation	0.185627076386084	0.731358675383291	NA
GO:0009889	regulation of biosynthetic process	0.185960865716761	0.730578440682449	NA
GO:0032879	regulation of localization	0.186298436418992	0.729790790071302	NA
GO:0070997	neuron death	0.186796153174681	0.728632071747314	NA
GO:0097553	calcium ion transmembrane import into cytosol	0.186797084715216	0.728629905953755	NA
GO:1901362	organic cyclic compound biosynthetic process	0.186832084933324	0.72854853970685	NA
GO:0032872	regulation of stress-activated MAPK cascade	0.187230694633606	0.72762295144601	NA
GO:2001257	regulation of cation channel activity	0.187594328326978	0.72678029609305	NA
GO:0007254	JNK cascade	0.187915353018086	0.726037735819404	NA
GO:0048869	cellular developmental process	0.188389489096658	0.724943331663432	NA
GO:0070302	regulation of stress-activated protein kinase signaling cascade	0.188402337793886	0.724913712558612	NA
GO:0010634	positive regulation of epithelial cell migration	0.188489362841078	0.724713153626743	NA
GO:0030183	B cell differentiation	0.188705546083598	0.724215335669159	NA
GO:0019725	cellular homeostasis	0.188780200410969	0.724043557194599	NA
GO:0080134	regulation of response to stress	0.188898731391283	0.723770958709271	NA
GO:0051252	regulation of RNA metabolic process	0.189464991861311	0.722471024461095	NA
GO:0010467	gene expression	0.190261647785014	0.720648746310807	NA
GO:0019219	regulation of nucleobase-containing compound metabolic process	0.190437448631307	0.720247645580048	NA
GO:0006816	calcium ion transport	0.190532781013933	0.720030293538529	NA
GO:0006096	glycolytic process	0.191148032698002	0.718630167395403	NA
GO:0048878	chemical homeostasis	0.191468845733781	0.717901880842112	NA
GO:1902532	negative regulation of intracellular signal transduction	0.191804947479357	0.717140194687399	NA
GO:0071345	cellular response to cytokine stimulus	0.19209794171268	0.716477288483512	NA
GO:0010646	regulation of cell communication	0.19248653558573	0.715599643949409	NA
GO:0050863	regulation of T cell activation	0.192621922543759	0.715294286796251	NA
GO:0006757	ATP generation from ADP	0.19289135218306	0.714687242461688	NA
GO:1902105	regulation of leukocyte differentiation	0.192900922690592	0.714665695018249	NA
GO:0098655	cation transmembrane transport	0.193096589041653	0.714225397755933	NA
GO:0050808	synapse organization	0.193460695091116	0.713407256169342	NA
GO:0023051	regulation of signaling	0.193725892701501	0.712812329173181	NA
GO:1903037	regulation of leukocyte cell-cell adhesion	0.194198280023295	0.71175462087343	NA
GO:0045785	positive regulation of cell adhesion	0.194274998449992	0.711583085832777	NA
GO:0048812	neuron projection morphogenesis	0.194651139085712	0.71074305047553	NA
GO:0046031	ADP metabolic process	0.196731028384063	0.706127137827222	NA
GO:1901989	positive regulation of cell cycle phase transition	0.19766764178054	0.704064418932821	NA
GO:0071216	cellular response to biotic stimulus	0.197695641151379	0.704002906026603	NA
GO:0050793	regulation of developmental process	0.197731860257995	0.70392334778581	NA
GO:0045931	positive regulation of mitotic cell cycle	0.199379596787552	0.700319286625931	NA
GO:0051049	regulation of transport	0.199563104176432	0.699919749289831	NA
GO:0120039	plasma membrane bounded cell projection morphogenesis	0.200520287189677	0.697841682052189	NA
GO:0010556	regulation of macromolecule biosynthetic process	0.201143131932569	0.696494791900622	NA
GO:0009179	purine ribonucleoside diphosphate metabolic process	0.201367867367449	0.696009829404848	NA
GO:0019646	aerobic electron transport chain	0.201367867367449	0.696009829404848	NA
GO:0048522	positive regulation of cellular process	0.201378727436327	0.695986407888448	NA
GO:0006091	generation of precursor metabolites and energy	0.201480011474196	0.695768033081451	NA
GO:0048858	cell projection morphogenesis	0.201587399840451	0.695536616823626	NA
GO:0006950	response to stress	0.20176359563068	0.695157191136533	NA
GO:0010647	positive regulation of cell communication	0.201781577304882	0.69511848745521	NA
GO:0009135	purine nucleoside diphosphate metabolic process	0.202844141086538	0.692837531861717	NA
GO:0023056	positive regulation of signaling	0.20295022968168	0.692610452849137	NA
GO:0001932	regulation of protein phosphorylation	0.204969938904141	0.688309828336253	NA
GO:0032990	cell part morphogenesis	0.20590500853644	0.686333089257234	NA
GO:0006165	nucleoside diphosphate phosphorylation	0.2066664493106	0.684730021979103	NA
GO:0007596	blood coagulation	0.207116574927917	0.683785144410791	NA
GO:0009967	positive regulation of signal transduction	0.207212017145794	0.683585061529277	NA
GO:0031644	regulation of nervous system process	0.207277442789469	0.683447957940377	NA
GO:0048167	regulation of synaptic plasticity	0.207428071912056	0.683132469492257	NA
GO:0002833	positive regulation of response to biotic stimulus	0.207776748010936	0.682403055313782	NA
GO:0042391	regulation of membrane potential	0.208014196863247	0.68190702364799	NA
GO:0021700	developmental maturation	0.208044080315893	0.681844637105919	NA
GO:0032496	response to lipopolysaccharide	0.20827383628275	0.681365283444969	NA
GO:0031401	positive regulation of protein modification process	0.208373485387186	0.681157543926401	NA
GO:0006468	protein phosphorylation	0.208564125449769	0.68076039130295	NA
GO:0046939	nucleotide phosphorylation	0.209701633667837	0.678398186176702	NA
GO:0050817	coagulation	0.210398905835979	0.676956523028907	NA
GO:0042773	ATP synthesis coupled electron transport	0.21045355690019	0.676843729792075	NA
GO:0042775	mitochondrial ATP synthesis coupled electron transport	0.21045355690019	0.676843729792075	NA
GO:0046330	positive regulation of JNK cascade	0.21045355690019	0.676843729792075	NA
GO:0051130	positive regulation of cellular component organization	0.210903310101364	0.675916604008851	NA
GO:0009185	ribonucleoside diphosphate metabolic process	0.211545644940804	0.674595910997521	NA
GO:0034644	cellular response to UV	0.211545644940804	0.674595910997521	NA
GO:0007599	hemostasis	0.211676507523573	0.674327338574908	NA
GO:1901222	regulation of NIK/NF-kappaB signaling	0.212196605464116	0.673261567842759	NA
GO:0007159	leukocyte cell-cell adhesion	0.2135446588756	0.670511286563839	NA
GO:1902905	positive regulation of supramolecular fiber organization	0.215269792308625	0.66701690818903	NA
GO:0010038	response to metal ion	0.21679289241711	0.663954960300756	NA
GO:0070372	regulation of ERK1 and ERK2 cascade	0.218293950945258	0.660958298681579	NA
GO:0048468	cell development	0.218536931878307	0.660475158439149	NA
GO:0060627	regulation of vesicle-mediated transport	0.218716454919877	0.660118542010034	NA
GO:0120036	plasma membrane bounded cell projection organization	0.218978319709773	0.659598881034315	NA
GO:0006811	ion transport	0.220526163196304	0.656539878496675	NA
GO:0002237	response to molecule of bacterial origin	0.221430003842994	0.654763532415789	NA
GO:0000904	cell morphogenesis involved in differentiation	0.222993881646604	0.651707052662919	NA
GO:0051592	response to calcium ion	0.223698130623654	0.650337645153365	NA
GO:0032874	positive regulation of stress-activated MAPK cascade	0.223895904261299	0.649953850918453	NA
GO:0030030	cell projection organization	0.224031330850142	0.649691241202324	NA
GO:0072676	lymphocyte migration	0.225340548713073	0.647160652493545	NA
GO:0070304	positive regulation of stress-activated protein kinase signaling cascade	0.226274032576274	0.645365283234479	NA
GO:0006090	pyruvate metabolic process	0.226377460008565	0.645166817241815	NA
GO:0044087	regulation of cellular component biogenesis	0.226422528749352	0.64508036359349	NA
GO:0019220	regulation of phosphate metabolic process	0.226924662843137	0.64411830114189	NA
GO:0051174	regulation of phosphorus metabolic process	0.227010881595862	0.643953324728589	NA
GO:0022904	respiratory electron transport chain	0.227087264397006	0.643807221382189	NA
GO:0048469	cell maturation	0.227087264397006	0.643807221382189	NA
GO:0070371	ERK1 and ERK2 cascade	0.227414245029827	0.643182334968932	NA
GO:0031175	neuron projection development	0.228334506121468	0.641428452566913	NA
GO:0030099	myeloid cell differentiation	0.230444626604025	0.637433414089377	NA
GO:0043467	regulation of generation of precursor metabolites and energy	0.230699573176672	0.636953208977769	NA
GO:0009132	nucleoside diphosphate metabolic process	0.230950333367322	0.636481406530732	NA
GO:0006810	transport	0.231200321834432	0.636011565706437	NA
GO:0008285	negative regulation of cell population proliferation	0.231806674801142	0.634874062817773	NA
GO:0033138	positive regulation of peptidyl-serine phosphorylation	0.231991284835621	0.634528329845703	NA
GO:0051209	release of sequestered calcium ion into cytosol	0.231991284835621	0.634528329845703	NA
GO:0046916	cellular transition metal ion homeostasis	0.232906638598978	0.632818132479428	NA
GO:0051283	negative regulation of sequestering of calcium ion	0.232906638598978	0.632818132479428	NA
GO:0042325	regulation of phosphorylation	0.232969157064832	0.632701571691538	NA
GO:1902903	regulation of supramolecular fiber organization	0.233844114652542	0.631073555864902	NA
GO:0051282	regulation of sequestering of calcium ion	0.23400507135829	0.630774730457143	NA
GO:0071675	regulation of mononuclear cell migration	0.23400507135829	0.630774730457143	NA
GO:0034220	ion transmembrane transport	0.234922822231268	0.629074790426969	NA
GO:0043269	regulation of ion transport	0.235377515581621	0.628235025456941	NA
GO:0048518	positive regulation of biological process	0.235777503396026	0.627497635275958	NA
GO:1903706	regulation of hemopoiesis	0.236367186501562	0.626412814213924	NA
GO:0022900	electron transport chain	0.236621515325895	0.625945768742372	NA
GO:0051208	sequestering of calcium ion	0.237892827200227	0.623618652348286	NA
GO:0051171	regulation of nitrogen compound metabolic process	0.238222913543731	0.623016468096705	NA
GO:0050767	regulation of neurogenesis	0.239455080022712	0.620775944996695	NA
GO:0032989	cellular component morphogenesis	0.239966410880676	0.619849544080348	NA
GO:0018107	peptidyl-threonine phosphorylation	0.240220350771114	0.619390203206167	NA
GO:0038061	NIK/NF-kappaB signaling	0.240220350771114	0.619390203206167	NA
GO:0070555	response to interleukin-1	0.240220350771114	0.619390203206167	NA
GO:0071482	cellular response to light stimulus	0.242225343143534	0.615780420187219	NA
GO:2000377	regulation of reactive oxygen species metabolic process	0.243478781286267	0.61353888074018	NA
GO:0022407	regulation of cell-cell adhesion	0.244845463201311	0.611107938714949	NA
GO:0071396	cellular response to lipid	0.244876879183038	0.611052218212349	NA
GO:0062012	regulation of small molecule metabolic process	0.245007385768281	0.610820823594398	NA
GO:0032270	positive regulation of cellular protein metabolic process	0.246026522379933	0.609018072155303	NA
GO:0006109	regulation of carbohydrate metabolic process	0.246177554497372	0.608751546864944	NA
GO:0042110	T cell activation	0.24619830897334	0.608714934370054	NA
GO:0007399	nervous system development	0.246385259499463	0.608385278283334	NA
GO:1990266	neutrophil migration	0.246611522120783	0.607986636269986	NA
GO:0032412	regulation of ion transmembrane transporter activity	0.247254633623056	0.60685556085083	NA
GO:0016310	phosphorylation	0.247398987952112	0.606602081294255	NA
GO:0010632	regulation of epithelial cell migration	0.247884017156211	0.60575147438036	NA
GO:0009628	response to abiotic stimulus	0.248888274300503	0.603995563522156	NA
GO:0080090	regulation of primary metabolic process	0.250092621773421	0.601899120625978	NA
GO:0055076	transition metal ion homeostasis	0.250120622339752	0.601850499396519	NA
GO:0060284	regulation of cell development	0.250470608336698	0.601243229421865	NA
GO:0031123	RNA 3-end processing	0.250796	0.60068	NA
GO:0018210	peptidyl-threonine modification	0.251149	0.600068	NA
GO:0019216	regulation of lipid metabolic process	0.251201	0.599979	NA
GO:0016052	carbohydrate catabolic process	0.251869	0.598826	NA
GO:0022898	regulation of transmembrane transporter activity	0.253043	0.596806	NA
GO:0006464	cellular protein modification process	0.254146	0.594917	NA
GO:0036211	protein modification process	0.254146	0.594917	NA
GO:0007416	synapse assembly	0.255184	0.593146	NA
GO:0031399	regulation of protein modification process	0.255432	0.592725	NA
GO:0051234	establishment of localization	0.256125	0.591547	NA
GO:0048666	neuron development	0.256701	0.590572	NA
GO:0009059	macromolecule biosynthetic process	0.257215	0.589704	NA
GO:0008360	regulation of cell shape	0.257463	0.589286	NA
GO:0045089	positive regulation of innate immune response	0.258404	0.587701	NA
GO:0033135	regulation of peptidyl-serine phosphorylation	0.259711	0.585509	NA
GO:0030001	metal ion transport	0.259794	0.58537	NA
GO:0006119	oxidative phosphorylation	0.261951	0.58178	NA
GO:0046328	regulation of JNK cascade	0.261951	0.58178	NA
GO:0006874	cellular calcium ion homeostasis	0.262387	0.581058	NA
GO:0070588	calcium ion transmembrane transport	0.262387	0.581058	NA
GO:0006661	phosphatidylinositol biosynthetic process	0.262732	0.580486	NA
GO:0050769	positive regulation of neurogenesis	0.262732	0.580486	NA
GO:0044271	cellular nitrogen compound biosynthetic process	0.262928	0.580163	NA
GO:0032409	regulation of transporter activity	0.263177	0.579753	NA
GO:0016070	RNA metabolic process	0.263398	0.579388	NA
GO:0071417	cellular response to organonitrogen compound	0.264356	0.577811	NA
GO:0060255	regulation of macromolecule metabolic process	0.264928	0.576872	NA
GO:0010970	transport along microtubule	0.267409	0.572824	NA
GO:0051247	positive regulation of protein metabolic process	0.26749	0.572692	NA
GO:0043010	camera-type eye development	0.26912	0.570054	NA
GO:0046483	heterocycle metabolic process	0.269263	0.569823	NA
GO:0055074	calcium ion homeostasis	0.270253	0.56823	NA
GO:0048588	developmental cell growth	0.270641	0.567606	NA
GO:0097530	granulocyte migration	0.270641	0.567606	NA
GO:0051099	positive regulation of binding	0.271441	0.566324	NA
GO:0051960	regulation of nervous system development	0.272172	0.565157	NA
GO:0010243	response to organonitrogen compound	0.272198	0.565114	NA
GO:0009411	response to UV	0.272713	0.564294	NA
GO:0031323	regulation of cellular metabolic process	0.272729	0.564269	NA
GO:0043549	regulation of kinase activity	0.274597	0.561303	NA
GO:0050878	regulation of body fluid levels	0.274713	0.561121	NA
GO:0007264	small GTPase mediated signal transduction	0.275914	0.559226	NA
GO:0033043	regulation of organelle organization	0.276684	0.558016	NA
GO:0060560	developmental growth involved in morphogenesis	0.276877	0.557713	NA
GO:0010631	epithelial cell migration	0.280919	0.551419	NA
GO:0050790	regulation of catalytic activity	0.281533	0.55047	NA
GO:0018105	peptidyl-serine phosphorylation	0.281918	0.549877	NA
GO:0090132	epithelium migration	0.281957	0.549818	NA
GO:0090130	tissue migration	0.284125	0.546491	NA
GO:1901888	regulation of cell junction assembly	0.284704	0.545606	NA
GO:0072503	cellular divalent inorganic cation homeostasis	0.284861	0.545367	NA
GO:0051235	maintenance of location	0.286689	0.542588	NA
GO:0007015	actin filament organization	0.286951	0.542192	NA
GO:0003008	system process	0.287077	0.542001	NA
GO:0043393	regulation of protein binding	0.288515	0.539832	NA
GO:0043412	macromolecule modification	0.289335	0.538599	NA
GO:0046488	phosphatidylinositol metabolic process	0.289561	0.53826	NA
GO:1904062	regulation of cation transmembrane transport	0.290037	0.537547	NA
GO:0051962	positive regulation of nervous system development	0.290402	0.537	NA
GO:1902806	regulation of cell cycle G1/S phase transition	0.290402	0.537	NA
GO:1901699	cellular response to nitrogen compound	0.290825	0.536368	NA
GO:0010035	response to inorganic substance	0.291019	0.536079	NA
GO:0065008	regulation of biological quality	0.291113	0.535939	NA
GO:0001822	kidney development	0.292361	0.53408	NA
GO:0099111	microtubule-based transport	0.292361	0.53408	NA
GO:0007265	Ras protein signal transduction	0.292805	0.533422	NA
GO:0018209	peptidyl-serine modification	0.294277	0.531244	NA
GO:0033993	response to lipid	0.294522	0.530882	NA
GO:0009150	purine ribonucleotide metabolic process	0.295132	0.529984	NA
GO:0071478	cellular response to radiation	0.295876	0.52889	NA
GO:0072507	divalent inorganic cation homeostasis	0.296548	0.527905	NA
GO:0030111	regulation of Wnt signaling pathway	0.296636	0.527776	NA
GO:0072001	renal system development	0.29835	0.525274	NA
GO:0048519	negative regulation of biological process	0.298554	0.524976	NA
GO:0016358	dendrite development	0.299127	0.524144	NA
GO:1901360	organic cyclic compound metabolic process	0.299271	0.523935	NA
GO:0030155	regulation of cell adhesion	0.299371	0.523791	NA
GO:0009060	aerobic respiration	0.299387	0.523767	NA
GO:0071674	mononuclear cell migration	0.300517	0.522131	NA
GO:0009259	ribonucleotide metabolic process	0.301672	0.520465	NA
GO:0044085	cellular component biogenesis	0.303403	0.517979	NA
GO:0090068	positive regulation of cell cycle process	0.305002	0.515698	NA
GO:0050804	modulation of chemical synaptic transmission	0.305799	0.514564	NA
GO:0099177	regulation of trans-synaptic signaling	0.306336	0.513802	NA
GO:1901698	response to nitrogen compound	0.306759	0.513203	NA
GO:0022607	cellular component assembly	0.306967	0.512908	NA
GO:0001655	urogenital system development	0.307052	0.512787	NA
GO:0019693	ribose phosphate metabolic process	0.307363	0.512349	NA
GO:0006163	purine nucleotide metabolic process	0.309271	0.509661	NA
GO:0034765	regulation of ion transmembrane transport	0.311936	0.505934	NA
GO:0030029	actin filament-based process	0.312207	0.505557	NA
GO:0043254	regulation of protein-containing complex assembly	0.312277	0.50546	NA
GO:0030705	cytoskeleton-dependent intracellular transport	0.313182	0.504203	NA
GO:0034330	cell junction organization	0.315139	0.501498	NA
GO:0048638	regulation of developmental growth	0.31521	0.501399	NA
GO:0031334	positive regulation of protein-containing complex assembly	0.316254	0.499964	NA
GO:0042060	wound healing	0.316683	0.499375	NA
GO:0019637	organophosphate metabolic process	0.317179	0.498695	NA
GO:0055085	transmembrane transport	0.317792	0.497857	NA
GO:0001654	eye development	0.317829	0.497806	NA
GO:0000902	cell morphogenesis	0.317841	0.49779	NA
GO:0072593	reactive oxygen species metabolic process	0.318112	0.49742	NA
GO:0072521	purine-containing compound metabolic process	0.318858	0.496402	NA
GO:0051338	regulation of transferase activity	0.320182	0.494604	NA
GO:0150063	visual system development	0.320218	0.494555	NA
GO:0080135	regulation of cellular response to stress	0.320411	0.494293	NA
GO:0007163	establishment or maintenance of cell polarity	0.321619	0.492658	NA
GO:0043123	positive regulation of I-kappaB kinase/NF-kappaB signaling	0.322515	0.491449	NA
GO:1901576	organic substance biosynthetic process	0.323158	0.490585	NA
GO:0019222	regulation of metabolic process	0.323347	0.490332	NA
GO:0032970	regulation of actin filament-based process	0.323427	0.490224	NA
GO:0032956	regulation of actin cytoskeleton organization	0.325189	0.487865	NA
GO:0048856	anatomical structure development	0.325317	0.487693	NA
GO:0048880	sensory system development	0.326122	0.48662	NA
GO:0044092	negative regulation of molecular function	0.326826	0.485683	NA
GO:0010720	positive regulation of cell development	0.328437	0.483549	NA
GO:0090304	nucleic acid metabolic process	0.329291	0.48242	NA
GO:0051651	maintenance of location in cell	0.32931	0.482395	NA
GO:0001667	ameboidal-type cell migration	0.32942	0.48225	NA
GO:0042592	homeostatic process	0.330299	0.481092	NA
GO:0030182	neuron differentiation	0.330428	0.480923	NA
GO:0045333	cellular respiration	0.331115	0.480021	NA
GO:0006508	proteolysis	0.33178	0.47915	NA
GO:0009653	anatomical structure morphogenesis	0.333282	0.477188	NA
GO:0045859	regulation of protein kinase activity	0.33343	0.476995	NA
GO:0009058	biosynthetic process	0.334046	0.476193	NA
GO:0051050	positive regulation of transport	0.337292	0.471993	NA
GO:0034641	cellular nitrogen compound metabolic process	0.340232	0.468225	NA
GO:0042127	regulation of cell population proliferation	0.340246	0.468207	NA
GO:0098609	cell-cell adhesion	0.343938	0.46352	NA
GO:0051493	regulation of cytoskeleton organization	0.34406	0.463366	NA
GO:0006139	nucleobase-containing compound metabolic process	0.344386	0.462955	NA
GO:0098662	inorganic cation transmembrane transport	0.346232	0.460633	NA
GO:0019538	protein metabolic process	0.346295	0.460554	NA
GO:0007600	sensory perception	0.347146	0.459487	NA
GO:0048699	generation of neurons	0.347885	0.458565	NA
GO:0046474	glycerophospholipid biosynthetic process	0.347892	0.458556	NA
GO:0032502	developmental process	0.348174	0.458204	NA
GO:0032501	multicellular organismal process	0.349546	0.456496	NA
GO:0016485	protein processing	0.35172	0.453803	NA
GO:0010648	negative regulation of cell communication	0.35348	0.451635	NA
GO:0034762	regulation of transmembrane transport	0.353564	0.451532	NA
GO:0051726	regulation of cell cycle	0.354716	0.450119	NA
GO:0044843	cell cycle G1/S phase transition	0.355098	0.449651	NA
GO:0032268	regulation of cellular protein metabolic process	0.355377	0.449311	NA
GO:0023057	negative regulation of signaling	0.355645	0.448983	NA
GO:0031331	positive regulation of cellular catabolic process	0.357375	0.446876	NA
GO:0006518	peptide metabolic process	0.358093	0.446004	NA
GO:0009117	nucleotide metabolic process	0.358283	0.445774	NA
GO:0030031	cell projection assembly	0.359042	0.444854	NA
GO:0048523	negative regulation of cellular process	0.359463	0.444346	NA
GO:0071214	cellular response to abiotic stimulus	0.361993	0.4413	NA
GO:0104004	cellular response to environmental stimulus	0.361993	0.4413	NA
GO:0071840	cellular component organization or biogenesis	0.36201	0.441279	NA
GO:0006753	nucleoside phosphate metabolic process	0.363184	0.439873	NA
GO:0043170	macromolecule metabolic process	0.363496	0.439501	NA
GO:0044249	cellular biosynthetic process	0.364377	0.438449	NA
GO:0098660	inorganic ion transmembrane transport	0.370006	0.431791	NA
GO:0010629	negative regulation of gene expression	0.370973	0.430658	NA
GO:0051246	regulation of protein metabolic process	0.373498	0.427712	NA
GO:0007423	sensory organ development	0.375378	0.425531	NA
GO:0009719	response to endogenous stimulus	0.375619	0.425253	NA
GO:0016043	cellular component organization	0.37618	0.424605	NA
GO:0006725	cellular aromatic compound metabolic process	0.377001	0.423657	NA
GO:0015980	energy derivation by oxidation of organic compounds	0.377742	0.422805	NA
GO:0008654	phospholipid biosynthetic process	0.378568	0.421857	NA
GO:0030198	extracellular matrix organization	0.380027	0.420185	NA
GO:0043062	extracellular structure organization	0.380784	0.419321	NA
GO:0000209	protein polyubiquitination	0.381987	0.417952	NA
GO:0045017	glycerolipid biosynthetic process	0.381987	0.417952	NA
GO:0045229	external encapsulating structure organization	0.381987	0.417952	NA
GO:0044267	cellular protein metabolic process	0.382608	0.417246	NA
GO:0007417	central nervous system development	0.383531	0.416199	NA
GO:0007267	cell-cell signaling	0.386511	0.412838	NA
GO:0008283	cell population proliferation	0.387903	0.411277	NA
GO:0009896	positive regulation of catabolic process	0.388905	0.410157	NA
GO:0022604	regulation of cell morphogenesis	0.392306	0.406376	NA
GO:0009968	negative regulation of signal transduction	0.394005	0.404498	NA
GO:0051179	localization	0.39594	0.402371	NA
GO:0055086	nucleobase-containing small molecule metabolic process	0.399144	0.39887	NA
GO:0007155	cell adhesion	0.399444	0.398544	NA
GO:0090407	organophosphate biosynthetic process	0.404417	0.393171	NA
GO:0030036	actin cytoskeleton organization	0.407161	0.390234	NA
GO:0044089	positive regulation of cellular component biogenesis	0.40875	0.388543	NA
GO:0006796	phosphate-containing compound metabolic process	0.409497	0.387749	NA
GO:0010498	proteasomal protein catabolic process	0.40999	0.387227	NA
GO:1901135	carbohydrate derivative metabolic process	0.410361	0.386834	NA
GO:0032787	monocarboxylic acid metabolic process	0.410928	0.386234	NA
GO:0051604	protein maturation	0.412036	0.385065	NA
GO:0006793	phosphorus metabolic process	0.413333	0.3837	NA
GO:0051098	regulation of binding	0.413713	0.383301	NA
GO:1901987	regulation of cell cycle phase transition	0.416257	0.380639	NA
GO:0048589	developmental growth	0.420205	0.376538	NA
GO:0009892	negative regulation of metabolic process	0.423277	0.373375	NA
GO:0006650	glycerophospholipid metabolic process	0.427108	0.369462	NA
GO:0071495	cellular response to endogenous stimulus	0.427966	0.368591	NA
GO:0044281	small molecule metabolic process	0.430557	0.36597	NA
GO:0010605	negative regulation of macromolecule metabolic process	0.434549	0.361961	NA
GO:0044248	cellular catabolic process	0.435241	0.36127	NA
GO:0007268	chemical synaptic transmission	0.440896	0.355664	NA
GO:0098916	anterograde trans-synaptic signaling	0.440896	0.355664	NA
GO:0099537	trans-synaptic signaling	0.443951	0.352665	NA
GO:0016567	protein ubiquitination	0.44581	0.35085	NA
GO:0016049	cell growth	0.445829	0.350832	NA
GO:1901564	organonitrogen compound metabolic process	0.449365	0.347401	NA
GO:0007018	microtubule-based movement	0.452928	0.34397	NA
GO:0007346	regulation of mitotic cell cycle	0.45551	0.341502	NA
GO:0099536	synaptic signaling	0.45593	0.341102	NA
GO:0034248	regulation of cellular amide metabolic process	0.459467	0.337746	NA
GO:0044057	regulation of system process	0.460158	0.337093	NA
GO:0010604	positive regulation of macromolecule metabolic process	0.460265	0.336992	NA
GO:0006417	regulation of translation	0.461208	0.336103	NA
GO:0034329	cell junction assembly	0.463809	0.333661	NA
GO:0009891	positive regulation of biosynthetic process	0.465098	0.332455	NA
GO:0009056	catabolic process	0.466793	0.330876	NA
GO:0043603	cellular amide metabolic process	0.46946	0.328401	NA
GO:0032446	protein modification by small protein conjugation	0.472304	0.325778	NA
GO:0009893	positive regulation of metabolic process	0.474692	0.323588	NA
GO:0006644	phospholipid metabolic process	0.478384	0.320223	NA
GO:0005975	carbohydrate metabolic process	0.478588	0.320038	NA
GO:2000112	regulation of cellular macromolecule biosynthetic process	0.479049	0.31962	NA
GO:0006357	regulation of transcription by RNA polymerase II	0.480334	0.318457	NA
GO:0046486	glycerolipid metabolic process	0.481358	0.317532	NA
GO:0006366	transcription by RNA polymerase II	0.481937	0.31701	NA
GO:0006629	lipid metabolic process	0.48212	0.316845	NA
GO:0006807	nitrogen compound metabolic process	0.483209	0.315865	NA
GO:0030855	epithelial cell differentiation	0.487399	0.312115	NA
GO:0040008	regulation of growth	0.488359	0.31126	NA
GO:0044260	cellular macromolecule metabolic process	0.491513	0.308465	NA
GO:0044770	cell cycle phase transition	0.493413	0.306789	NA
GO:0006397	mRNA processing	0.493477	0.306733	NA
GO:0007049	cell cycle	0.496286	0.304268	NA
GO:0044237	cellular metabolic process	0.502546	0.298824	NA
GO:0051603	proteolysis involved in cellular protein catabolic process	0.507545	0.294525	NA
GO:0070647	protein modification by small protein conjugation or removal	0.507589	0.294487	NA
GO:0031325	positive regulation of cellular metabolic process	0.512374	0.290413	NA
GO:0031329	regulation of cellular catabolic process	0.514981	0.288209	NA
GO:0033554	cellular response to stress	0.515094	0.288114	NA
GO:0022603	regulation of anatomical structure morphogenesis	0.516064	0.287296	NA
GO:0043161	proteasome-mediated ubiquitin-dependent protein catabolic process	0.517695	0.285926	NA
GO:0065003	protein-containing complex assembly	0.519006	0.284828	NA
GO:0010564	regulation of cell cycle process	0.519425	0.284477	NA
GO:0008152	metabolic process	0.51956	0.284364	NA
GO:0010608	post-transcriptional regulation of gene expression	0.523193	0.281338	NA
GO:0030163	protein catabolic process	0.526045	0.278977	NA
GO:0051173	positive regulation of nitrogen compound metabolic process	0.52636	0.278717	NA
GO:0009987	cellular process	0.527189	0.278034	NA
GO:0044257	cellular protein catabolic process	0.531235	0.274713	NA
GO:0048609	multicellular organismal reproductive process	0.540759	0.266996	NA
GO:0019752	carboxylic acid metabolic process	0.542814	0.265349	NA
GO:0071704	organic substance metabolic process	0.548478	0.260841	NA
GO:0044255	cellular lipid metabolic process	0.552269	0.25785	NA
GO:0043436	oxoacid metabolic process	0.55288	0.257369	NA
GO:0040007	growth	0.553617	0.25679	NA
GO:0032504	multicellular organism reproduction	0.553691	0.256733	NA
GO:0008610	lipid biosynthetic process	0.554014	0.256479	NA
GO:0007010	cytoskeleton organization	0.55545	0.255355	NA
GO:0051172	negative regulation of nitrogen compound metabolic process	0.555608	0.255232	NA
GO:0044238	primary metabolic process	0.556107	0.254842	NA
GO:1901566	organonitrogen compound biosynthetic process	0.55905	0.252549	NA
GO:0009894	regulation of catabolic process	0.55907	0.252534	NA
GO:0006082	organic acid metabolic process	0.560901	0.251114	NA
GO:1901575	organic substance catabolic process	0.574591	0.240641	NA
GO:0043933	protein-containing complex organization	0.578789	0.23748	NA
GO:0051641	cellular localization	0.579508	0.23694	NA
GO:0006996	organelle organization	0.583497	0.233962	NA
GO:0045944	positive regulation of transcription by RNA polymerase II	0.584409	0.233283	NA
GO:0006511	ubiquitin-dependent protein catabolic process	0.613494	0.212189	NA
GO:0016071	mRNA metabolic process	0.613578	0.21213	NA
GO:0006396	RNA processing	0.616848	0.209822	NA
GO:0019941	modification-dependent protein catabolic process	0.618249	0.208836	NA
GO:0000278	mitotic cell cycle	0.622548	0.205827	NA
GO:0043632	modification-dependent macromolecule catabolic process	0.624199	0.204677	NA
GO:0009057	macromolecule catabolic process	0.626523	0.203063	NA
GO:0006412	translation	0.627024	0.202716	NA
GO:1901565	organonitrogen compound catabolic process	0.628949	0.201384	NA
GO:0007017	microtubule-based process	0.631147	0.199869	NA
GO:0031324	negative regulation of cellular metabolic process	0.633149	0.198494	NA
GO:0043043	peptide biosynthetic process	0.638153	0.195075	NA
GO:0060429	epithelium development	0.638256	0.195005	NA
GO:0006915	apoptotic process	0.64142	0.192858	NA
GO:0044265	cellular macromolecule catabolic process	0.645668	0.189991	NA
GO:0012501	programmed cell death	0.657993	0.181779	NA
GO:0031328	positive regulation of cellular biosynthetic process	0.663604	0.178091	NA
GO:0000122	negative regulation of transcription by RNA polymerase II	0.664621	0.177426	NA
GO:0045935	positive regulation of nucleobase-containing compound metabolic process	0.665081	0.177126	NA
GO:0022414	reproductive process	0.678088	0.168714	NA
GO:0000003	reproduction	0.680804	0.166978	NA
GO:0010558	negative regulation of macromolecule biosynthetic process	0.690653	0.16074	NA
GO:0045893	positive regulation of transcription, DNA-templated	0.69874	0.155685	NA
GO:1903508	positive regulation of nucleic acid-templated transcription	0.69874	0.155685	NA
GO:0008219	cell death	0.698875	0.1556	NA
GO:0043604	amide biosynthetic process	0.699003	0.155521	NA
GO:1902680	positive regulation of RNA biosynthetic process	0.700141	0.154814	NA
GO:0045892	negative regulation of transcription, DNA-templated	0.70049	0.154598	NA
GO:0031327	negative regulation of cellular biosynthetic process	0.701487	0.15398	NA
GO:1903507	negative regulation of nucleic acid-templated transcription	0.701558	0.153936	NA
GO:1902679	negative regulation of RNA biosynthetic process	0.701609	0.153905	NA
GO:0009890	negative regulation of biosynthetic process	0.707994	0.14997	NA
GO:0045934	negative regulation of nucleobase-containing compound metabolic process	0.71085	0.148222	NA
GO:0034645	cellular macromolecule biosynthetic process	0.712101	0.147459	NA
GO:0051253	negative regulation of RNA metabolic process	0.712815	0.147023	NA
GO:0022402	cell cycle process	0.716386	0.144853	NA
GO:0009888	tissue development	0.718855	0.143359	NA
GO:0051254	positive regulation of RNA metabolic process	0.735973	0.133138	NA
GO:0010557	positive regulation of macromolecule biosynthetic process	0.754335	0.122436	NA
GO:0046907	intracellular transport	0.77618	0.110037	NA
GO:0051649	establishment of localization in cell	0.845517	0.0728779	NA
GO:0008150	biological_process	1	0	NA
TERM ID: Gene Ontology (GO) term; TERM NAME: name of the relative GO term; AVERAGE P: snpXplorer p-value averaged across sampling sets; LOG10(P): log10 of p-value; CLUSTER IN DENDROGRAM: number of cluster as reported in dendrogram, only for terms with p<0.05.
